# Trans-ancestry genome-wide association study identifies novel genetic mechanisms in rheumatoid arthritis

**DOI:** 10.1101/2021.12.01.21267132

**Authors:** Kazuyoshi Ishigaki, Saori Sakaue, Chikashi Terao, Yang Luo, Kyuto Sonehara, Kensuke Yamaguchi, Tiffany Amariuta, Chun Lai Too, Vincent A Laufer, Ian C Scott, Sebastien Viatte, Meiko Takahashi, Koichiro Ohmura, Akira Murasawa, Motomu Hashimoto, Hiromu Ito, Mohammed Hammoudeh, Samar Al Emadi, Basel K Masri, Hussien Halabi, Humeria Badsha, Imad W Uthman, Xin Wu, Li Lin, Ting Lin, Darren Plant, Anne Barton, Gisela Orozco, Suzanne MM Verstappen, John Bowes, Alexander J MacGregor, Suguru Honda, Masaru Koido, Kohei Tomizuka, Yoichiro Kamatani, Hiroaki Tanaka, Eiichi Tanaka, Akari Suzuki, Yuichi Maeda, Kenichi Yamamoto, Satoru Miyawaki, Gang Xie, Jinyi Zhang, Chris Amos, Ed Keystone, Gertjan Wolbink, Irene van der Horst-Bruinsma, Jing Cui, Katherine P Liao, Robert J Carroll, Hye-Soon Lee, So-Young Bang, Katherine A Siminovitch, Niek de Vries, Lars Alfredsson, Solbritt Rantapää-Dahlqvist, Elizabeth W Karlson, Sang-Cheol Bae, Robert P Kimberly, Jeffrey C Edberg, Xavier Mariette, Tom Huizinga, Philippe Dieudé, Matthias Schneider, Martin Kerick, Joshua C Denny, The Biobank Japan Project, Koichi Matsuda, Keitaro Matsuo, Tsuneyo Mimori, Fumihiko Matsuda, Keishi Fujio, Yoshiya Tanaka, Atsushi Kumanogoh, Matthew Traylor, Cathryn M Lewis, Stephen Eyre, Huji Xu, Richa Saxena, Thurayya Arayssi, Yuta Kochi, Katsunori Ikari, Masayoshi Harigai, Peter K Gregersen, Kazuhiko Yamamoto, S. Louis Bridges, Leonid Padyukov, Javier Martin, Lars Klareskog, Yukinori Okada, Soumya Raychaudhuri

**Author notes:** **Corresponding authors:** Yukinori Okada and Soumya Raychaudhuri. these authors contributed equally (Kazuyoshi Ishigaki, Saori Sakaue, Chikashi Terao).

## Abstract

Trans-ancestry genetic research promises to improve power to detect genetic signals, fine-mapping resolution, and performances of polygenic risk score (PRS). We here present a large-scale genome-wide association study (GWAS) of rheumatoid arthritis (RA) which includes 276,020 samples of five ancestral groups. We conducted a trans-ancestry meta-analysis and identified 124 loci (*P* < 5 × 10^-8^), of which 34 were novel. Candidate genes at the novel loci suggested essential roles of the immune system (e.g., *TNIP2* and *TNFRSF11A*) and joint tissues (e.g., *WISP1*) in RA etiology. Trans-ancestry fine mapping identified putatively causal variants with biological insights (e.g., *LEF1*). Moreover, PRS based on trans-ancestry GWAS outperformed PRS based on single-ancestry GWAS and had comparable performance between European and East Asian populations. Our study provides multiple insights into the etiology of RA and improves genetic predictability of RA.

## Supplementary tables for "Trans-ancestry genome-wide association study identifies novel genetic mechanisms in rheumatoid arthritis"

### Sheet: ST-1
Supplementary Table 1. Cohorts in this GWAS.
Lambda GC was calculated using all pass-QC imputed variants outside of the MHC locus. *, the allele frequency difference from the reference panel is less than 0.2 (AFR samples in the merged reference panel of HRC and 1KG Phase 3); **, the allele frequency difference from the reference panel is less than 0.03 (the merged reference panel of 1KG Phase 3 EAS and Japanese WGS); ***, the allele frequency difference from the reference panel is less than 0.06 (the merged reference panel of 1KG Phase 3 EAS and each population's WGS). For BBJ data, we also applied the same QC strategy as we reported in Ishigaki et al. Nature Genetics 2020 (PMID: 32514122)
			Sample size				QC parameter
	Ancestry group		Case				Sample QC		Variant QC
Cohort	Major classification	Minor classification (used in Fig 1b)	Total	Seropositive	Seronegative	Control	Call rate	PI_HAT	Call rate	MAF	HWE P	Lambda GC (all variants)	Genotyping platform	Imputation reference panel	Covariates in a regression model
CLEAR	AFR	African	802	675	116	241	0.9	0.25	0.95	*	1e-06	1.00869	Omni1S, 5M, MEGA	1KG phase 3 v5	Sex + Top10PC
GENRA	AFR	African	197	166	31	867	0.95	0.1875	0.99	0.01	1e-06	0.980935	MEGA	1KG phase 3 v5	Sex + Top10PC
Arab	ARB	Arab	511	357	154	352	0.99	0.125	0.95	MAC=5	1e-06	1.02076	Illumina HumanCoreExome	1KG phase 3 v5	Age + Sex + Top20PC
BBJ	EAS	Japanese	3993	2675	592	150553	0.98	0.25	0.99	**	1e-06	1.01004	Illumina OmniExpress BeadChip	1KG phase 3 v5 + Japanese WGS	Sex + Top10PC
Chinese	EAS	Chinese	928	466	NA	835	0.96	0.15	0.94	0.04	1e-06	1.01989	Affymetrix Genome-wide Human SNP Array 6.0	1KG phase 3 v5 + Chinese WGS	Top10PC
IORRA1	EAS	Japanese	2353	2187	164	6260	0.93	0.25	0.99	***	1e-06	1.01826	Illumina OmniExpress BeadChip	1KG phase 3 v5 + Japanese WGS	Sex + Top10PC
IORRA2	EAS	Japanese	548	489	58	608	0.98	0.19	0.99	***	1e-06	0.995868	Illumina HumanCoreExome	1KG phase 3 v5 + Japanese WGS	Sex + Top10PC
Korean	EAS	Korean	799	799	0	751	0.95	0.15	0.96	0.01	1e-06	1.02346	Illumina Human 660W-Quad BeadChip Illumina HumanHap550 BeadChip	1KG phase 3 v5 + Korean WGS	Top10PC
Kyoto1	EAS	Japanese	1137	714	69	1189	0.94	0.25	0.99	***	1e-06	1.08497	Illumina 300k+610k	1KG phase 3 v5 + Japanese WGS	Top10PC
Kyoto2	EAS	Japanese	908	839	60	2085	0.95	0.25	0.99	***	1e-06	1.0869	Illumina HumanCoreExome	1KG phase 3 v5 + Japanese WGS	Top10PC
Osaka	EAS	Japanese	359	171	40	327	0.97	0.17	0.99	MAC=5	1e-05	1.00517	Illuimna Asian screening array	1KG phase 3 v5 + Japanese WGS	Sex + Top5PC
ACR_REF	EUR	North America Europe	326	204	30	264	0.95	0.1875	0.95	0.01	1e-06	1.01247	Illumina OmniExpress BeadChip Illumina Human 660W-Quad BeadChip	1KG phase 3 v5	Sex + Top10PC
BRASS_manchester	EUR	North America United Kingdom	580	498	9	1630	0.95	0.1875	0.99	0.01	1e-06	0.939421	Affymetrix Genome-wide Human SNP Array 6.0	1KG phase 3 v5	Sex + Top10PC
CANADA	EUR	Canada	589	589	0	1554	0.95	0.1875	0.95	0.01	1e-06	0.965045	Illumina HumanCNV370-Duo BeadChip	1KG phase 3 v5	Sex + Top10PC
CORRONA	EUR	North America	889	542	62	1838	0.98	0.1875	0.99	0.01	1e-06	0.928985	Illumina OmniExpress BeadChip	1KG phase 3 v5	Sex + Top10PC
Dutch	EUR	Netherland	1103	611	152	1684	0.95	0.1875	0.95	0.01	1e-06	1.01864	Illumina Human 660W-Quad BeadChip Illumina HumanHap550 BeadChip Illumina HumanCNV370-Duo BeadChip	1KG phase 3 v5	Sex + Top10PC
EIRA	EUR	Sweden	1135	1135	0	1076	0.95	0.1875	0.95	0.01	1e-06	1.00379	Illumina HumanHap300 BeadChip	1KG phase 3 v5	Sex + Top10PC
German_CARDERA	EUR	German United Kingdom	1110	775	322	852	0.95	0.1875	0.99	0.01	1e-06	1.04673	Ilumina immunochip	1KG phase 3 v5	Sex + Top10PC
Manchester_exome	EUR	North America United Kingdom	1909	586	898	8528	0.95	0.1875	0.99	0.01	1e-06	1.10809	Illumina HumanCoreExome MEGA	1KG phase 3 v5	Sex + Top10PC
Manchester_gsa	EUR	North America United Kingdom	163	27	11	832	0.95	0.1875	0.99	0.01	1e-06	1.06541	Illumina GSA MEGA	1KG phase 3 v5	Sex + Top10PC
NARAC1	EUR	North America	868	868	0	1194	0.95	0.1875	0.95	0.01	1e-06	0.935301	Illumina HumanHap550 BeadChip	1KG phase 3 v5	Sex + Top10PC
NARAC2	EUR	North America	893	893	0	6606	0.95	0.1875	0.95	0.01	1e-06	0.995949	Illumina HumanHap300 BeadChip	1KG phase 3 v5	Sex + Top10PC
NHS	EUR	North America	156	98	58	330	0.95	0.1875	0.99	0.01	1e-06	0.965659	MEGA	1KG phase 3 v5	Top10PC
Partners	EUR	North America	885	515	324	18506	0.95	0.1875	0.99	0.01	1e-06	1.02016	MEGA	1KG phase 3 v5	Sex + Top10PC
RACI_ES	EUR	Spain	397	397	0	398	0.99	0.1875	0.99	0.01	1e-06	1.0564	Ilumina immunochip	1KG phase 3 v5	Sex + Top10PC
RACI_i2b2	EUR	North America	861	861	0	1830	0.99	0.1875	0.99	0.01	1e-06	1.02345	Ilumina immunochip	1KG phase 3 v5	Sex + Top10PC
RACI_NL	EUR	Netherland	303	303	0	2001	0.99	0.1875	0.99	0.01	1e-06	1.08258	Ilumina immunochip	1KG phase 3 v5	Sex + Top10PC
RACI_SE_E	EUR	Sweden	739	739	0	1117	0.99	0.1875	0.99	0.01	1e-06	1.0098	Ilumina immunochip	1KG phase 3 v5	Sex + Top10PC
RACI_SE_U	EUR	Sweden	521	521	0	960	0.99	0.1875	0.99	0.01	1e-06	1.01765	Ilumina immunochip	1KG phase 3 v5	Sex + Top10PC
RACI_UK	EUR	United Kingdom	1643	1643	0	6077	0.99	0.1875	0.99	0.01	1e-06	1.0578	Ilumina immunochip	1KG phase 3 v5	Sex + Top10PC
RACI_US	EUR	North America	996	996	0	2131	0.99	0.1875	0.99	0.01	1e-06	1.03018	Ilumina immunochip	1KG phase 3 v5	Sex + Top10PC
ReAct	EUR	France	275	189	76	803	0.98	0.1875	0.99	0.01	1e-06	1.00197	Illumina OmniExpress BeadChip Illumina Human 660W-Quad BeadChip	1KG phase 3 v5	Sex + Top10PC
Spain1	EUR	Spain	3083	2081	685	1579	0.95	0.1875	0.99	0.01	1e-06	1.04609	Illumina HumanCore/CoreExome	1KG phase 3 v5	Top10PC
Spain2	EUR	Spain	365	262	103	374	0.95	0.1875	0.99	0.01	1e-06	1.03541	Illumina HumanCNV370K Illumina GSA	1KG phase 3 v5	Sex + Top10PC
Vanderbilt_manchester	EUR	North America United Kingdom	1065	392	208	2247	0.95	0.1875	0.99	0.01	1e-06	0.918782	Illumina OmniExpress BeadChip Illumina Omni Array	1KG phase 3 v5	Sex + Top10PC
WTCCC	EUR	United Kingdom	1496	1496	0	10412	0.99	0.1875	0.99	0.01	1e-06	1.00414	Affymetrix Genome-wide Human SNP Array 5.0	1KG phase 3 v5	Sex + Top10PC
My_EIRA	SAS	Malaysian	986	689	293	1258	0.8	0.5	0.9	NA	NA	0.997343	Ilumina immunochip	1KG phase 3 v5 + Malaysian WGS	Top10PC

### Sheet: ST-2
Supplementary Table 2. Heritability and bias estimated by LDSC.
Lambda GC was calculated using all or common imputed variants outside of the MHC locus.
									LDSC results
GWAS		Sample size (autosome)			Sample size (Chr. X)				Liability scale heritability			Intercept		Inflation ratio
Ancestry	N. of cohorts	Case	Control	Total	Case	Control	Total	Lambda GC (all variants)	Estimate	S.E.	Lambda GC (common SNPs)	Estimate	S.E.	Estimate	S.E.
Trans-ancestry	37	35871	240149	276020	20753	210986	231739	1.06983	NA	NA	NA	NA	NA	NA	NA
EUR	25	22350	74823	97173	12553	52399	64952	1.12428	0.142454	0.0113777	1.2103	1.0263	0.0119	0.0867	0.0391
EAS	8	11025	162608	173633	6705	157140	163845	1.06006	0.131984	0.0131387	1.1396	1.0208	0.011	0.1003	0.0529
AFR	2	999	1108	2107	999	1108	2107	0.922929	NA	NA	NA	NA	NA	NA	NA
SAS	1	986	1258	2244	0	0	0	0.997343	NA	NA	NA	NA	NA	NA	NA
ARB	1	511	352	863	496	339	835	1.02076	NA	NA	NA	NA	NA	NA	NA

### Sheet: ST-3
Supplementary Table 3. Comparison of effect sizes between this and previous GWAS.
6:149834574:T:C was excluded due to low imputation quality in this study.
			Okada et al.				This GWAS
Chr.	Position	Variant ID	OR	L95	U95	P value	OR	L95	U95	P value	Gene
1	2523811	1:2523811:G:A	0.89	0.86	0.92	3.3e-14	0.908827	0.886137	0.932099	1.198e-13	TNFRSF14-MMEL1
1	7961206	1:7961206:C:T	0.97	0.94	0.99	0.016	0.969185	0.950374	0.988368	0.001737	TNFRSF9
1	17672730	1:17672730:G:A	0.88	0.86	0.91	2.2e-18	0.889229	0.871287	0.907541	1.65e-29	PADI4
1	38278579	1:38278579:C:T	1.12	1.08	1.15	3.6e-12	1.08123	1.05589	1.10718	1.122e-10	MTF1-INPP5B
1	38633879	1:38633879:A:T	0.909091	0.877193	0.943396	2.7e-07	0.906014	0.879766	0.933046	4.735e-11	LOC339442
1	114377568	1:114377568:A:G	0.552486	0.526316	0.574713	1e-149	0.580016	0.558047	0.602849	4.45e-169	PTPN22
1	117263790	1:117263790:T:C	0.943396	0.917431	0.970874	3.3e-05	0.966958	0.948191	0.986097	0.0007378	CD2
1	154426970	1:154426970:A:C	0.925926	0.900901	0.952381	3.5e-09	0.940541	0.921925	0.959533	1.856e-09	IL6R
1	157674997	1:157674997:G:T	1.08	1.05	1.11	2.1e-08	1.0767	1.05518	1.09866	7.078e-13	FCRL3
1	160831048	1:160831048:G:A	0.97	0.94	1	0.069	0.97531	0.953386	0.997738	0.03162	LY9-CD244
1	161405053	1:161405053:C:T	1.13	1.08	1.19	2.3e-07	1.09746	1.05755	1.13888	8.751e-07	FCGR2A
1	161644258	1:161644258:G:C	1.14943	1.08696	1.21951	4.5e-06	1.09856	1.05902	1.13957	5.292e-07	FCGR2B
1	173349725	1:173349725:A:C	1.11111	1.07527	1.14943	3.1e-10	1.0921	1.06421	1.12072	2.476e-11	LOC100506023
1	198640488	1:198640488:C:T	0.89	0.85	0.94	1.7e-05	0.913292	0.875777	0.952413	2.275e-05	PTPRC
2	30449594	2:30449594:G:A	1.09	1.06	1.12	5.4e-09	1.0808	1.05837	1.1037	3.317e-13	LBH
2	61124850	2:61124850:T:C	1.1236	1.08696	1.14943	2.6e-13	1.09341	1.06757	1.11987	2.986e-13	REL
2	62461120	2:62461120:G:A	1.11	1.06	1.16	2.1e-06	1.07251	1.04266	1.10321	1.104e-06	B3GNT2
2	65598300	2:65598300:T:A	0.89	0.87	0.92	1.2e-14	0.911102	0.891495	0.931141	3.875e-17	SPRED2
2	100825367	2:100825367:C:T	0.9	0.88	0.93	9.9e-15	0.907647	0.890379	0.925249	4.412e-23	AFF3
2	111607832	2:111607832:A:G	0.925926	0.900901	0.961538	2.8e-06	0.942707	0.922962	0.962874	5.237e-08	ACOXL
2	191943742	2:191943742:C:T	1.14	1.11	1.18	6.7e-19	1.1378	1.11332	1.16283	2.248e-31	STAT4
2	202154397	2:202154397:C:G	1.14	1.08	1.2	2.9e-07	1.11561	1.07356	1.1593	2.453e-08	CFLAR-CASP8
2	204610396	2:204610396:C:T	0.89	0.86	0.92	6.4e-12	0.890564	0.86816	0.913547	5.54e-19	CD28
2	204738919	2:204738919:G:A	0.87	0.85	0.9	1.7e-22	0.889229	0.871287	0.907541	9.526e-30	CTLA4
3	17047032	3:17047032:A:T	1.08696	1.06383	1.1236	8.2e-10	1.07519	1.05267	1.09819	1.929e-11	PLCL2
3	27764623	3:27764623:A:G	1.08696	1.05263	1.11111	1.9e-08	1.06994	1.04671	1.09368	1.707e-09	EOMES
3	58302935	3:58302935:C:T	1.18	1.11	1.25	4.6e-08	1.13292	1.07664	1.19215	1.577e-06	DNASE1L3-ABHD6-PXK
3	136402060	3:136402060:G:A	1.42	1.25	1.62	9e-08	1.35825	1.22496	1.50605	6.186e-09	IL20RB
4	10727357	4:10727357:T:C	1.0989	1.06383	1.13636	5e-09	1.08242	1.0583	1.1071	5.411e-12	CLNK
4	26120001	4:26120001:T:C	1.14943	1.11111	1.19048	8.8e-17	1.13474	1.10446	1.16585	6.674e-20	C4orf52
4	48220839	4:48220839:G:A	1.06	1.03	1.09	1.2e-05	1.07165	1.05023	1.0935	1.923e-11	TEC
4	79502972	4:79502972:T:A	0.94	0.92	0.97	0.00031	0.953324	0.932077	0.975056	3.316e-05	ANXA3
4	123399491	4:123399491:A:G	1.13636	1.07527	1.20482	4.3e-06	1.11138	1.06093	1.16422	8.61e-06	IL2-IL21
5	55444683	5:55444683:G:A	0.83	0.8	0.86	7.3e-24	0.825637	0.803762	0.848107	2.266e-44	ANKRD55
5	102608924	5:102608924:G:A	0.92	0.89	0.94	1.9e-09	0.935569	0.915615	0.955959	1.189e-09	C5orf30
5	131430118	5:131430118:G:A	1.09	1.05	1.13	1.1e-06	1.06865	1.04136	1.09666	4.507e-07	IL3-CSF2
6	426155	6:426155:G:C	1.0989	1.06383	1.1236	5.9e-11	1.06449	1.02659	1.1038	0.0007299	IRF4
6	14103212	6:14103212:C:T	1.15	1.09	1.21	1.8e-07	1.11327	1.07384	1.15415	5.336e-09	CD83
6	36355654	6:36355654:A:C	1.14943	1.0989	1.20482	1.6e-09	1.10606	1.06751	1.146	2.539e-08	ETV7
6	44233921	6:44233921:C:T	1.26	1.2	1.33	7.6e-19	1.20478	1.1637	1.24731	6.234e-26	NFKBIE
6	106667535	6:106667535:T:G	1.0989	1.06383	1.13636	2.1e-07	1.10871	1.07828	1.14	3.323e-13	ATG5
6	138005515	6:138005515:A:G	1.17647	1.13636	1.21951	6.7e-19	1.18483	1.15096	1.2197	1.7e-30	TNFAIP3
6	138227364	6:138227364:T:G	1.38889	1.2987	1.47059	2.7e-26	1.30148	1.24557	1.35989	6.614e-32	TNFAIP3
6	159506600	6:159506600:C:T	1.11	1.07	1.14	2e-10	1.09955	1.0721	1.1277	2.276e-13	TAGAP
6	167540842	6:167540842:C:T	0.86	0.84	0.88	6.1e-30	0.867274	0.850275	0.884614	1.876e-45	CCR6
7	28174986	7:28174986:T:C	0.917431	0.884956	0.952381	2.8e-06	0.929415	0.903196	0.956395	5.12e-07	JAZF1
7	92236829	7:92236829:A:G	1.0989	1.06383	1.13636	1.9e-07	1.07412	1.04648	1.10249	7.451e-08	CDK6
7	128580042	7:128580042:A:G	1.11111	1.08696	1.14943	1.1e-14	1.10905	1.08624	1.13233	1.366e-22	IRF5
8	11341880	8:11341880:T:C	1.11111	1.07527	1.13636	4.8e-12	1.12569	1.09974	1.15226	3.735e-23	BLK
8	81095395	8:81095395:C:T	1.07	1.04	1.11	7.9e-07	1.06481	1.04047	1.08973	1.073e-07	TPD52
8	102463602	8:102463602:G:A	0.93	0.9	0.96	6.2e-07	0.934354	0.913888	0.955278	1.994e-09	GRHL2
8	129542100	8:129542100:T:C	0.892857	0.854701	0.934579	1.4e-06	0.889763	0.85892	0.921714	9.362e-11	PVT1
9	34710338	9:34710338:G:A	1.12	1.09	1.16	2.1e-13	1.10164	1.07477	1.12918	1.75e-14	CCL19-CCL21
9	123636121	9:123636121:C:A	0.92	0.9	0.95	2.1e-09	0.938005	0.919619	0.956758	2.798e-10	TRAF1-C5
10	6098949	10:6098949:C:T	1.09	1.06	1.12	1.5e-10	1.08383	1.063	1.10506	4.188e-16	IL2RA
10	6390450	10:6390450:G:A	1.11	1.07	1.15	1.5e-08	1.09527	1.06667	1.12464	1.606e-11	PRKCQ
10	8104722	10:8104722:C:T	0.93	0.9	0.95	5.4e-08	0.944027	0.924798	0.963656	3.483e-08	GATA3
10	9049253	10:9049253:C:T	0.83	0.77	0.89	3.2e-07	0.876341	0.831987	0.92306	6.377e-07	10p14
10	31415106	10:31415106:C:T	1.07	1.04	1.1	1.2e-07	1.05982	1.03966	1.08037	3.642e-09	ZNF438
10	50097819	10:50097819:G:A	1.08	1.05	1.11	8.8e-08	1.06705	1.04552	1.08903	4.548e-10	WDFY4
10	63779871	10:63779871:C:T	1.17	1.13	1.21	2.3e-20	1.13598	1.10827	1.16439	5.553e-24	ARID5B
10	64036881	10:64036881:G:C	1.11111	1.06383	1.14943	3.6e-07	1.10131	1.07003	1.1335	5.426e-11	RTKN2
10	81706973	10:81706973:C:T	1.13	1.06	1.21	9.3e-05	1.05012	1.00757	1.09445	0.02042	SFTPD
11	36501787	11:36501787:A:T	1.08696	1.05263	1.13636	1.8e-05	1.07004	1.03823	1.10283	1.098e-05	TRAF6-RAG1/2
11	60906450	11:60906450:A:G	0.934579	0.900901	0.961538	4.3e-06	0.933887	0.910749	0.957612	9.352e-08	CD5
11	61595564	11:61595564:C:T	0.9	0.87	0.94	7.3e-07	0.910738	0.880202	0.942333	7.813e-08	FADS1-FADS2-FADS3
11	72411664	11:72411664:G:A	0.94	0.91	0.97	8.2e-05	0.937536	0.91736	0.958156	5.361e-09	ARAP1
11	95311422	11:95311422:T:C	1.11111	1.06383	1.14943	3e-08	1.09538	1.06469	1.12696	3.001e-10	CEP57
11	107967350	11:107967350:A:G	0.826446	0.769231	0.892857	4.4e-07	0.857443	0.806581	0.911513	7.937e-07	ATM
11	118729391	11:118729391:A:G	1.14943	1.11111	1.19048	6.2e-14	1.10263	1.07342	1.13264	1.096e-12	CXCR5
11	128496952	11:128496952:C:T	0.91	0.88	0.94	9.8e-11	0.937442	0.917628	0.957685	3.033e-09	ETS1
12	56394954	12:56394954:A:G	0.917431	0.892857	0.943396	4.4e-10	0.93286	0.913321	0.952817	1.455e-10	CDK2
12	58108052	12:58108052:C:T	1.07	1.05	1.1	1.9e-07	1.05749	1.03615	1.07927	8.272e-08	CDK4
12	111833788	12:111833788:G:A	0.92	0.89	0.95	2.3e-07	0.91787	0.893201	0.943219	8.124e-10	SH2B3-PTPN11
13	40368069	13:40368069:C:T	0.9	0.88	0.93	4.6e-12	0.900955	0.881566	0.920771	6.027e-21	COG6
14	61940675	14:61940675:G:A	1.16	1.1	1.23	1.8e-07	1.08883	1.04964	1.12947	5.46e-06	PRKCH
14	68760141	14:68760141:C:T	1.1	1.07	1.14	7.4e-10	1.08383	1.05801	1.11027	6.407e-11	RAD51B
14	105392837	14:105392837:T:C	1.14943	1.07527	1.21951	2e-05	1.17222	1.12893	1.21717	1.387e-16	PLD4-AHNAK2
15	38834033	15:38834033:T:C	1.1236	1.08696	1.16279	4.8e-16	1.10849	1.08527	1.13221	1.319e-21	RASGRP1
15	69991417	15:69991417:G:A	1.16	1.12	1.19	6.5e-19	1.13746	1.1095	1.16613	3.208e-24	LOC145837
16	11839326	16:11839326:G:T	1.07	1.04	1.1	5.5e-07	1.05728	1.03493	1.08011	2.909e-07	TXNDC11
16	86019087	16:86019087:T:A	1.12	1.08	1.15	1.6e-11	1.10916	1.0838	1.13511	2.115e-18	IRF8
17	5272580	17:5272580:C:A	1.12	1.07	1.16	7.7e-08	1.07294	1.04349	1.10322	7.596e-07	C1QBP
17	37740161	17:37740161:T:C	1.11111	1.06383	1.14943	2.7e-08	1.07983	1.05019	1.1103	6.82e-08	MED1
17	38031857	17:38031857:T:G	1.0989	1.07527	1.13636	1.2e-12	1.07735	1.0521	1.1032	6.608e-10	IKZF3-CSF3
18	12881361	18:12881361:A:G	1.13636	1.0989	1.17647	1e-15	1.10993	1.08413	1.13635	2.906e-18	PTPN2
18	67544046	18:67544046:T:C	1.06383	1.03093	1.0989	5.5e-06	1.06631	1.045	1.08805	4.199e-10	CD226
19	10463118	19:10463118:G:C	0.684932	0.625	0.75188	4.4e-16	0.641465	0.584785	0.703639	5.511e-21	TYK2
19	10771941	19:10771941:C:T	0.68	0.6	0.77	8.5e-10	0.699912	0.621285	0.788491	4.387e-09	ILF3
20	44749251	20:44749251:T:C	1.1236	1.08696	1.14943	9e-15	1.10594	1.08278	1.1296	9.074e-21	CD40
21	34764288	21:34764288:C:A	0.92	0.89	0.96	5.3e-06	0.936505	0.913661	0.959921	1.884e-07	IFNGR2
21	35928240	21:35928240:C:T	0.89	0.85	0.93	2.7e-07	0.905018	0.873304	0.937884	3.971e-08	RCAN1
21	36738242	21:36738242:G:A	1.09	1.06	1.12	1.3e-09	1.07262	1.05056	1.09513	4.153e-11	RUNX1-LOC100506403
21	43855067	21:43855067:A:C	0.900901	0.869565	0.925926	3.7e-12	0.9283	0.907611	0.949461	1.07e-10	UBASH3A
21	45650009	21:45650009:T:C	1.08696	1.05263	1.11111	1.3e-07	1.03169	1.00436	1.05977	0.02284	ICOSLG-AIRE
22	21979096	22:21979096:T:C	1.08696	1.05263	1.11111	1.4e-06	1.08123	1.05693	1.10609	2.006e-11	UBE2L3-YDJC
22	37545505	22:37545505:T:A	1.07	1.03	1.1	5.7e-05	1.05327	1.02697	1.08024	5.527e-05	IL2RB
22	39747671	22:39747671:T:A	1.12	1.09	1.16	6.3e-14	1.11684	1.09109	1.14319	1.587e-20	SYNGR1
X	78464616	X:78464616:C:A	1.16	1.09	1.22	4.2e-07	1.12817	1.09056	1.16708	3.206e-12	P2RY10
X	153301467	X:153301467:C:G	0.86	0.83	0.89	5.2e-16	0.879238	0.853096	0.906181	7.294e-17	IRAK1

### Sheet: ST-4
Supplementary Table 4. Statistics at 122 autosomal significant loci.
Statistics in different GWAS settings were provided (the alternative allele is the effect allele). Variant ID, chr-position-reference allele-alternative allele; allele freq., allele frequency of alternative allele; OR, odds ratio relative to the alternative allele; L95, lower 95% confidence interval; U95, upper 95% confidence interval.
				Setting of GWAS with the strongest signal		Previous GWAS results for RA				Previous GWAS results for other autoimmune diseases					Annotation			Allele freq. in 1KG Phase 3				Heterogeneity across populations		Trans-ethnic GWAS						EUR-GWAS						EAS-GWAS						AFR-GWAS						SAS-GWAS				ARB-GWAS				Trans-ethnic GWAS (sero-positive)						EUR-GWAS (sero-positive)						EAS-GWAS (sero-positive)						Trans-ethnic GWAS (sero-negative)
Rs ID	Variant ID	Chr.	Position	Population	Serostatus	Novel	Dist	Rs ID	PMID	Not_reported	Dist	Rs ID	PMID	Disease	Gene name	Gene	Exon	EAS	EUR	AFR	SAS	P.het (five pop.)	P.het (EAS vs EUR)	OR	L95	U95	P value	Direction	P.het	OR	L95	U95	P value	Direction	P.het	OR	L95	U95	P value	Direction	P.het	OR	L95	U95	P value	Direction	P.het	OR	L95	U95	P value	OR	L95	U95	P value	OR	L95	U95	P value	Direction	P.het	OR	L95	U95	P value	Direction	P.het	OR	L95	U95	P value	Direction	P.het	OR	L95	U95	P value	Direction	P.het
rs2258734	1:2483961:G:A	1	2483961	Trans	combined	0	0	rs2258734	33310728	1	NA	NA	NA	NA	TNFRSF14-AS1	ncRNA_exonic	.	0.4812	0.3141	0.5847	0.4928	0.701966	0.655292	0.905833	0.886513	0.925575	3.507e-19	+-----------+----------+-----.-------	0.1829	0.910374	0.884345	0.937168	2.521e-10	+-----------+----------+-	0.2402	0.901045	0.870323	0.932852	3.737e-09	----.---	0.06972	0.970543	0.817107	1.15279	0.7334	--	0.852	0.845547	0.748114	0.955669	0.00723416	0.947545	0.752703	1.19282	0.646417	0.876516	0.854633	0.89896	1.677e-24	--------------------------.-----.---	0.8253	0.881968	0.854404	0.910421	1.053e-14	------------------------	0.6977	0.862517	0.824014	0.902819	2.313e-10	--.----.	0.5284	1.03821	0.983735	1.09571	0.1728	++---+-+++++-+--++	0.5319
esv3585367	1:17676165:A:<CN0>	1	17676165	Trans	combined	0	1628	rs2240335	21452313	1	NA	NA	NA	NA	PADI4	intronic	.	0.5714	0.3608	0.0446	0.4458	7.05549e-05	1.01186e-06	0.884264	0.865912	0.903004	2.076e-30	---+---+---+---+------------------+--	4.093e-06	0.923024	0.897865	0.948888	1.339e-08	---+---+---+---+---------	0.1178	0.82729	0.799552	0.85599	1.116e-27	--------	0.0002512	0.844256	0.633787	1.12462	0.2471	+-	0.1031	0.893361	0.783645	1.01844	0.0916611	0.935302	0.746371	1.17206	0.561261	0.867882	0.84804	0.888187	4.462e-33	-----+----+------------+------+----+	0.0003202	0.902127	0.875305	0.929771	2.478e-11	-----+----+------------+	0.2977	0.81734	0.786846	0.849016	2.025e-25	------+-	0.0005804	0.988862	0.938077	1.0424	0.6765	+-+-+-+++---+---+-	0.111
rs7540342	1:38622268:T:C	1	38622268	Trans	combined	0	5397	rs883220	23143596	0	345271	rs28411034	33536424	Systemic_lupus_erythematosus	MIR3659(dist=67267),LINC01343(dist=52438)	intergenic	.	0.0139	0.2346	0.1589	0.2597	0.443613	0.152091	0.904385	0.878872	0.930638	5.344e-12	---+----+------++------+----++.------	0.1441	0.909373	0.882854	0.936688	2.777e-10	---+----+------++------+-	0.1069	0.784193	0.641719	0.958299	0.0175	---++.--	0.3063	0.899784	0.725423	1.11605	0.3365	--	0.716	0.910402	0.704709	1.17613	0.472521	0.77069	0.603805	0.9837	0.0364432	0.885325	0.857825	0.913708	4.196e-14	-+---------------+-----+.-....--+---	0.1475	0.88692	0.858697	0.916072	3.859e-13	-+---------------+-----+	0.09652	0.828532	0.477476	1.4377	0.5035	.-....-+	0.1056	0.998501	0.932119	1.06961	0.9652	----++++-+.....--+	0.03102
rs41269479	1:42166782:G:A	1	42166782	EAS	seroposi	1	NA	NA	NA	1	NA	NA	NA	NA	HIVEP3	intronic	.	0.2589	0.2833	0.0847	0.4172	0.0364584	0.00827939	1.0498	1.02259	1.07774	0.0002716	-+++-+.--++-+.......++.+++++++++++--+	0.0313	1.01126	0.973533	1.05045	0.564	-+++-+.--++-+.......++.++	0.3207	1.08643	1.04672	1.12765	1.284e-05	++++++++	0.05319	0.852314	0.624351	1.16351	0.3141	--	0.2939	1.10805	0.896019	1.37026	0.343743	1.22674	0.938716	1.60313	0.134455	1.0835	1.04985	1.11824	6.15e-07	-+--.-+.+-+++++++.......++.+++++++--	0.0875	1.03915	0.995487	1.08472	0.07977	-+--.-+.+-+++++++.......	0.2526	1.14763	1.0934	1.20456	2.51e-08	++.+++++	0.7371	0.964447	0.904043	1.02889	0.2721	+-+.--.----+++++++	0.07472
rs4655698	1:67798327:T:G	1	67798327	Trans	combined	0	10612	rs2201584	32868391	0	4044	rs6659932	30573655	Systemic_seropositive_rheumatic_diseases_(Systemic_sclerosis_or_systemic_lupus_erythematosus_or_rheumatoid_arthritis_or_idiopathic_inflammatory_myopathies)	IL12RB2	intronic	.	0.747	0.8151	0.5113	0.7863	0.540514	0.301851	0.922932	0.900948	0.945452	6.065e-11	---++-----------+--------------------	0.794	0.913109	0.883186	0.944046	8.485e-08	---++-----------+--------	0.8696	0.937536	0.903088	0.973298	0.0007478	--------	0.5078	0.862	0.733159	1.01348	0.0723	--	0.08222	0.973454	0.852725	1.11128	0.690492	0.83872	0.673082	1.04512	0.117157	0.916127	0.891156	0.941798	5.677e-10	--++-------------+--------.--+------	0.7561	0.908373	0.87637	0.941545	1.522e-07	--++-------------+------	0.6854	0.934915	0.890907	0.981096	0.006225	--.--+--	0.7074	0.956476	0.898857	1.01779	0.1607	------+---+-+-++-+	0.7539
rs41313373	1:92940411:C:T	1	92940411	Trans	seroposi	1	NA	NA	NA	1	NA	NA	NA	NA	GFI1(NM_005263:c.*1175G>A,NM_001127215:c.*1175G>A,NM_001127216:c.*1175G>A)	UTR3	.	0.0139	0.1441	0.0053	0.0971	0.683916	0.35174	1.09494	1.05636	1.13493	6.945e-07	-+-++++-+++-+++++++-++.++--+-++++++++	0.5642	1.09834	1.05798	1.14024	9.551e-07	-+-++++-+++-+++++++-++.++	0.8962	1.02224	0.883018	1.18342	0.7687	--+-++++	0.02798	1.51165	0.796044	2.87054	0.2067	++	0.7849	1.02824	0.751323	1.40722	0.861881	1.19479	0.867229	1.64607	0.276325	1.11997	1.07734	1.16429	1.078e-08	-++++-+.++++-+++++++-+++-++-++.+++++	0.5289	1.12064	1.07608	1.16704	3.888e-08	-++++-+.++++-+++++++-+++	0.7644	1.05138	0.893879	1.23662	0.5448	-++-++.+	0.05879	1.00421	0.916015	1.10089	0.928	-----+.-++-+--+-++	0.7803
rs2476601	1:114377568:A:G	1	114377568	Trans	combined	0	0	rs2476601	17804836	0	0	rs2476601	19838195	Systemic_lupus_erythematosus	PTPN22	exonic	nonsynonymous_SNV	1	0.9056	0.997	0.9867	0.0472654	NA	0.580016	0.558047	0.602849	4.45e-169	-------------------------.......-.+.-	0.0003453	0.58048	0.558494	0.603331	3.75e-168	-------------------------	0.001004	NA	NA	NA	NA	NA	NA	4.12885	0.538804	31.6394	0.1723	+.	1	0.471965	0.15908	1.40025	0.175981	0.157229	0.0453335	0.545316	0.00354995	0.553939	0.531603	0.577215	1.19e-173	------------------------...........+	0.1862	0.553552	0.531231	0.576811	5.12e-174	------------------------	0.2636	NA	NA	NA	NA	NA	NA	0.821191	0.73482	0.917713	0.0005081	---------+......-.	0.01971
rs798000	1:117280696:C:T	1	117280696	Trans	combined	0	16906	rs624988	24390342	0	204149	rs1016140	33536424	Systemic_lupus_erythematosus	C1orf137(dist=31471),CD2(dist=16356)	intergenic	.	0.8671	0.6779	0.8275	0.6973	0.394953	0.103572	0.912288	0.88986	0.935281	4.182e-13	-------+-----+-----------------+-----	0.2364	0.900685	0.874419	0.927739	3.962e-12	-------+-----+-----------	0.3335	0.945066	0.89917	0.993306	0.0264	------+-	0.1318	0.971028	0.802592	1.17481	0.7625	--	0.7944	0.921039	0.785514	1.07995	0.311121	0.77459	0.562671	1.06632	0.117303	0.896999	0.873063	0.921592	3.553e-15	---------------------+-------+------	0.3786	0.888163	0.860068	0.917175	4.285e-13	---------------------+--	0.5886	0.926168	0.876195	0.978991	0.006663	-----+--	0.1079	0.99372	0.931847	1.0597	0.847	-+--+-+-+--++-+++-	0.4732
rs12126142	1:154425456:G:A	1	154425456	Trans	combined	0	0	rs12126142	33310728	1	NA	NA	NA	NA	IL6R	intronic	.	0.3214	0.3598	0.087	0.2996	0.380268	0.822242	0.940353	0.92174	0.959341	1.714e-09	--------++-+--------------------+---+	0.7442	0.935944	0.91204	0.960474	5.387e-07	--------++-+-------------	0.5547	0.940447	0.909985	0.971929	0.0002668	--------	0.8715	0.876604	0.683977	1.12348	0.2982	--	0.5492	1.03063	0.895587	1.18604	0.673762	1.10291	0.890047	1.36667	0.370632	0.939131	0.917661	0.961104	9.291e-08	+----+--------+-----------.---++-+--	0.5564	0.934634	0.908624	0.961389	2.663e-06	+----+--------+---------	0.3334	0.937724	0.898677	0.978466	0.00304	--.---+-	0.8873	0.946012	0.897779	0.996836	0.03795	----+-+---+---+-++	0.7987
rs2317231	1:157686337:G:T	1	157686337	Trans	combined	0	11340	rs2317230	24390342	0	11340	rs2317230	33272962	Systemic_lupus_erythematosus	FCRL3(dist=15778),FCRL2(dist=29186)	intergenic	.	0.4236	0.4672	0.6339	0.4202	0.625696	0.243836	1.07745	1.05571	1.09964	5.949e-13	++---++++++++++++-+++-.++++++++++--++	0.6081	1.06705	1.03919	1.09566	1.546e-06	++---++++++++++++-+++-.++	0.4257	1.09439	1.05853	1.13147	1.065e-07	+++++++-	0.6015	0.9998	0.850195	1.17573	0.998	-+	0.5168	1.13015	0.960208	1.33017	0.141119	1.11645	0.895766	1.39151	0.326922	1.07961	1.05576	1.104	1.939e-11	+--+++-.++++-+++++-+++++++++-+-++++-	0.5176	1.07133	1.0407	1.10286	3.157e-06	+--+++-.++++-+++++-+++++	0.4368	1.09177	1.05186	1.13319	3.676e-06	++++-+-+	0.3681	1.06983	1.01588	1.12664	0.0105	---+--.++-++++++++	0.7503
rs10917571	1:161519411:C:A	1	161519411	Trans	combined	0	114358	rs72717009	24390342	0	26824	rs12129787	28714469	Systemic_lupus_erythematosus	FCGR3A	intronic	.	0.3651	0.4235	0.2073	0.3804	0.63125	0.32785	0.914205	0.89173	0.937247	1.682e-12	+-----+----+-+--++----+---.-+.---+--+	0.06775	0.921548	0.892048	0.952024	8.095e-07	+-----+----+-+--++----+--	0.01302	0.897448	0.860585	0.935891	4.139e-07	-.-+.--+	0.837	0.895745	0.709678	1.13059	0.3543	--	0.5276	0.932434	0.822161	1.0575	0.275982	1.10086	0.815381	1.48628	0.530418	0.923301	0.897255	0.950103	4.939e-08	+---++-+---------++--+---..+--+-.+--	0.05947	0.92626	0.894327	0.959333	1.821e-05	+---++-+---------++--+--	0.01563	0.917044	0.867393	0.969537	0.002284	-..+--+.	0.527	0.950754	0.891906	1.01348	0.1212	---+---+-+--+---++	0.8568
rs6681482	1:173306646:G:A	1	173306646	Trans	combined	0	6903	rs61828284	24532676	0	1255	rs12736195	26606652	Systemic_lupus_erythematosus	LOC100506023	ncRNA_intronic	.	0.1081	0.2515	0.1286	0.1697	0.494753	0.393569	0.913474	0.890319	0.937232	4.101e-12	------+++--+----------.-+---+--+-----	0.1757	0.920719	0.894395	0.947818	2.426e-08	------+++--+----------.-+	0.1073	0.894402	0.842337	0.949685	0.0002707	---+--+-	0.4753	0.751714	0.593934	0.951408	0.01755	--	0.3151	0.911467	0.751279	1.10581	0.347201	0.911572	0.71528	1.16173	0.454274	0.905562	0.880016	0.931849	1.249e-11	----+--.-+------+---------.+-+------	0.09465	0.908101	0.87972	0.937397	2.609e-09	----+--.-+------+-------	0.05452	0.911194	0.843312	0.984539	0.01859	--.+-+--	0.3167	0.971611	0.910757	1.03653	0.3839	--+-++.-+----+----	0.2191
rs12145329	1:186604505:T:C	1	186604505	Trans	seroposi	0	27812	rs10911902	33310728	1	NA	NA	NA	NA	PDC-AS1(dist=165082),PTGS2(dist=36418)	intergenic	.	0.1389	0.1859	0.0197	0.1789	0.956169	0.869107	0.930996	0.905798	0.956896	3.044e-07	++----.----+------+-+-.---+-+-+----+-	0.6486	0.930903	0.898634	0.964331	7.027e-05	++----.----+------+-+-.--	0.3417	0.935382	0.894328	0.978322	0.003505	-+-+-+--	0.6606	0.894581	0.556819	1.43723	0.6452	-+	0.4544	0.859652	0.698231	1.05839	0.154111	0.904272	0.635151	1.28742	0.576656	0.917961	0.890494	0.946276	3.487e-08	---+.++.-+-+-------+-------++-----+-	0.4481	0.918788	0.883642	0.955332	2.171e-05	---+.++.-+-+-------+----	0.4437	0.920996	0.875925	0.968386	0.001312	---++---	0.1356	0.972972	0.907931	1.04267	0.4373	--+.-+.---+-+-+-++	0.7348
rs28398409	1:198584022:A:G	1	198584022	Trans	combined	0	56466	rs17668708	24390342	0	10747	rs34889541	27399966	Systemic_lupus_erythematosus	ATP6V1G3(dist=73947),PTPRC(dist=24076)	intergenic	.	0.1399	0.0646	0.0144	0.0951	0.149574	0.747753	0.9091	0.880171	0.93898	7.818e-09	++----+----+---+++--+----------------	0.7486	0.922009	0.874486	0.972115	0.002623	++----+----+---+++--+----	0.6986	0.911832	0.874206	0.951077	1.821e-05	--------	0.9602	0.497281	0.250574	0.986886	0.04574	--	0.2557	0.764951	0.632681	0.924874	0.00567055	0.808538	0.53407	1.22406	0.315162	0.914205	0.879407	0.950381	6.143e-06	+---+++-+--+-----++----+--.---------	0.7001	0.943839	0.890989	0.999823	0.049	+---+++-+--+-----++----+	0.6601	0.899695	0.851484	0.950635	0.0001685	--.-----	0.7488	0.89324	0.819758	0.973309	0.009992	+-----------+---+-	0.6094
rs1188620266	1:235800357:CAA:C	1	235800357	Trans	combined	1	NA	NA	NA	0	239520	rs9782955	26502338	Systemic_lupus_erythematosus	GNG4	intronic	.	0.8294	0.6123	0.2209	0.7025	0.0614922	NA	0.912653	0.883957	0.94228	2.056e-08	+-----.------.......--.--.........++-	0.3821	0.906105	0.876927	0.936254	3.745e-09	+-----.------.......--.--	0.5609	NA	NA	NA	NA	NA	NA	1.14259	0.944397	1.38238	0.17	++	0.8481	NA	NA	NA	NA	0.934521	0.75566	1.15572	0.532109	0.919523	0.887475	0.952729	3.624e-06	+---.--.--+------................-++	0.1302	0.91174	0.879101	0.945591	7.205e-07	+---.--.--+------.......	0.2238	NA	NA	NA	NA	NA	NA	0.888785	0.824671	0.957883	0.002042	+--.--.---......-+	0.1504
rs10175798	2:30449594:G:A	2	30449594	Trans	combined	0	0	rs10175798	24390342	0	4568	rs7579944	27399966	Systemic_lupus_erythematosus	SNORA10B(dist=39162),LBH(dist=4806)	intergenic	.	0.3532	0.6203	0.267	0.4734	0.973265	0.893587	1.0808	1.05837	1.1037	3.317e-13	++++--++++++-+++++++++-+++++++-++++++	0.1366	1.08199	1.05291	1.11187	1.454e-08	++++--++++++-+++++++++-++	0.08936	1.07875	1.04217	1.11661	1.728e-05	+++++-++	0.1921	1.13735	0.953049	1.35729	0.1537	++	0.2805	1.06501	0.926128	1.22472	0.376992	1.0391	0.833389	1.29558	0.733298	1.08199	1.05622	1.10839	1.682e-10	++-++++---+++-++++++++++++.+-++++-++	0.01322	1.08177	1.04981	1.1147	2.58e-07	++-++++---+++-++++++++++	0.03084	1.08242	1.03512	1.13189	0.0005068	++.+-+++	0.01482	1.05243	0.998378	1.1094	0.05806	++++-++-++++++++++	0.6212
rs55963299	2:61097583:A:G	2	61097583	Trans	combined	0	24919	rs56095903	33310728	0	29416	rs1432296	28714469	Systemic_lupus_erythematosus	LINC01185	ncRNA_intronic	.	0.0149	0.3618	0.0348	0.0787	0.750666	0.594751	1.10429	1.07714	1.13212	6.895e-15	-+++++++-++++++++++++++++.+.....-.+++	0.07179	1.10517	1.07758	1.13347	9.33e-15	-+++++++-++++++++++++++++	0.03159	1.31561	0.692538	2.49925	0.4022	.+......	1	1.2107	0.899487	1.62959	0.2072	++	0.488	0.928912	0.651953	1.32353	0.683107	1.02873	0.811834	1.30357	0.814632	1.12423	1.09402	1.15528	2.863e-17	-+++++++++++++++++++++++.-.....-.+++	0.09129	1.12536	1.0949	1.15666	3.705e-17	-+++++++++++++++++++++++	0.04491	0.833935	0.346301	2.00822	0.6855	.-......	1	1.02942	0.967412	1.09541	0.3604	+---++--+-.....---	0.4618
rs74313386	2:65598906:G:GA	2	65598906	Trans	combined	0	606	rs1858037	24390342	0	9457	rs268134	26502338	Systemic_lupus_erythematosus	SPRED2	intronic	.	0.752	0.338	0.0953	0.6033	0.0353437	0.902489	0.908192	0.888647	0.928166	4.776e-18	-----------+----------------------+++	0.3214	0.906377	0.882709	0.930679	2.986e-13	-----------+-------------	0.4735	0.903572	0.866457	0.942276	2.126e-06	--------	0.6338	1.15998	0.899069	1.4966	0.2536	++	0.8339	0.858104	0.757973	0.971463	0.0156367	1.19095	0.956935	1.48219	0.117445	0.894223	0.87241	0.916581	7.768e-19	-----+--------------------.------+++	0.5869	0.894402	0.869001	0.920546	3.154e-14	-----+------------------	0.8641	0.874852	0.829272	0.922938	9.548e-07	--.-----	0.6005	0.978142	0.926272	1.03292	0.4248	++--++-+----+++-++	0.6702
rs143259280	2:70209168:TATCCATCC:T	2	70209168	Trans	seroposi	1	NA	NA	NA	1	NA	NA	NA	NA	PCBP1-AS1	ncRNA_intronic	.	0.4633	0.3201	0.8918	0.317	0.336318	NA	1.07519	1.04568	1.10554	3.198e-07	++++-++++++-+++++-+--+.-+.........-++	0.3871	1.07176	1.04193	1.10244	1.424e-06	++++-++++++-+++++-+--+.-+	0.4293	NA	NA	NA	NA	NA	NA	1.19566	0.94082	1.51953	0.1442	-+	0.1918	NA	NA	NA	NA	1.25963	0.966853	1.64106	0.0872285	1.08992	1.05751	1.12331	2.126e-08	++--+-+.++-+++++++-+-+++.........++-	0.1333	1.08622	1.05351	1.11994	1.088e-07	++--+-+.++-+++++++-+-+++	0.1559	NA	NA	NA	NA	NA	NA	1.03749	0.965479	1.11486	0.3162	--++++.-+-......++	0.724
rs28421442	2:74219615:T:A	2	74219615	Trans	combined	0	11253	rs6705628	33310728	0	3100	rs10207954	33272962	Systemic_lupus_erythematosus	TET3	intronic	.	0.1567	0.0149	0.3321	0.0429	0.722262	0.998601	0.877569	0.843173	0.913368	1.445e-10	+---------+--.-+-----+.+-----+---+--+	0.8114	0.877042	0.791905	0.971333	0.01186	+---------+--.-+-----+.+-	0.7269	0.876955	0.837972	0.917751	1.591e-08	----+--+	0.4596	0.878271	0.736386	1.04749	0.1488	--	0.6409	0.829363	0.635833	1.0818	0.167577	1.34585	0.732538	2.47265	0.338526	0.883027	0.840472	0.927735	8.069e-07	+-+---+.-------+-----.-+--.---+-++--	0.9087	0.842653	0.752253	0.943916	0.003114	+-+---+.-------+-----.-+	0.8649	0.895655	0.84451	0.949898	0.0002409	--.---++	0.5874	0.817177	0.732375	0.911797	0.0003065	+-+-++.--+----+-+-	0.3573
rs12712065	2:100761105:C:G	2	100761105	Trans	combined	0	933	rs11123811	24532676	1	NA	NA	NA	NA	AFF3(dist=2053),LINC01104(dist=63611)	intergenic	.	0.5526	0.5089	0.8018	0.4683	0.234884	0.754907	0.903843	0.886648	0.921371	7.581e-25	---+-------+----+-----+--------------	0.1233	0.910192	0.887815	0.933132	1.063e-13	---+-------+----+-----+--	0.6919	0.904295	0.875518	0.934017	1.013e-09	--------	0.005204	0.863898	0.715867	1.04254	0.1271	--	0.6925	0.788538	0.69784	0.891023	0.000138551	0.858894	0.69932	1.05488	0.146922	0.887719	0.868274	0.907599	4.733e-26	-----+-----+-----+--------.---------	0.1733	0.898077	0.874111	0.922699	6.031e-15	-----+-----+-----+------	0.78	0.880029	0.844047	0.917546	1.83e-09	--.-----	0.006	0.974433	0.927837	1.02337	0.2989	+-+-+-++++-+++---+	0.5084
rs13396472	2:111605238:A:C	2	111605238	Trans	combined	0	2594	rs6732565	24390342	0	271936	rs73954925	33272962	Systemic_lupus_erythematosus	ACOXL	intronic	.	0.1667	0.1859	0.1483	0.229	0.609596	0.676518	0.921733	0.896258	0.947932	1.276e-08	------.-----+.......---+--------.---+	0.2743	0.917227	0.88266	0.953148	1.01e-05	------.-----+.......---+-	0.1564	0.928486	0.889824	0.968827	0.0006176	--------	0.402	0.83044	0.66991	1.02944	0.09003	--	0.632	NA	NA	NA	NA	1.04907	0.781707	1.40788	0.749599	0.926538	0.896175	0.95793	7.578e-06	-+--.---+--+-----.......--.----.----	0.35	0.921456	0.882222	0.962435	0.0002272	-+--.---+--+-----.......	0.1209	0.93688	0.887198	0.989344	0.01894	--.-----	0.547	0.902668	0.842988	0.966574	0.00333	-+-.-----+----+.+-	0.1675
rs11889341	2:191943742:C:T	2	191943742	Trans	combined	0	0	rs11889341	24390342	0	0	rs11889341	26502338	Systemic_lupus_erythematosus	STAT4	intronic	.	0.3413	0.2286	0.1029	0.2444	0.412069	0.821101	1.1378	1.11332	1.16283	2.248e-31	++++++++-++-++-+++++++++++++-++++--++	0.1185	1.13111	1.09877	1.1644	9.895e-17	++++++++-++-++-++++++++++	0.5452	1.13701	1.09845	1.17691	2.679e-13	+++-+++-	0.04889	1.12502	0.881425	1.43593	0.3441	-+	0.01843	1.29587	1.13659	1.47747	0.000107361	1.14953	0.912346	1.44837	0.237244	1.14614	1.11774	1.17526	2.377e-26	++++++++++++++++++++++-+++.-++-++++-	0.05077	1.13417	1.09872	1.17076	6.463e-15	++++++++++++++++++++++-+	0.6363	1.14683	1.09692	1.199	1.594e-09	++.-++-+	0.02467	1.07541	1.01738	1.13674	0.01035	-+++-+++--++-+-+++	0.2636
rs10497813	2:198914072:G:T	2	198914072	Trans	combined	0	209655	rs6752643	30891314	0	40702	rs11684176	33272962	Systemic_lupus_erythematosus	PLCL1	intronic	.	0.2222	0.5507	0.2897	0.5746	0.156012	0.361606	1.06311	1.04125	1.08543	7.647e-09	++++++-++++++-++-++-++-++++-+++++-+++	0.1415	1.0662	1.03836	1.09479	2.03e-06	++++++-++++++-++-++-++-++	0.8653	1.04446	1.00806	1.08218	0.01608	++-++++-	0.003922	1.19232	1.00579	1.41344	0.04257	++	0.32	1.11402	0.93874	1.32203	0.216367	1.31261	1.05598	1.63162	0.0142584	1.08112	1.05537	1.1075	2.096e-10	++++-++-+++++++++-++--++++.+++-+++++	0.4726	1.08177	1.05064	1.11383	1.286e-07	++++-++-+++++++++-++--++	0.766	1.06396	1.01627	1.1139	0.007953	++.+++-+	0.05787	1.04645	0.993677	1.10202	0.08517	+++-+--++-+-++++++	0.002456
rs2141331	2:202151492:C:T	2	202151492	Trans	combined	0	2905	rs6715284	24390342	1	NA	NA	NA	NA	CASP8(NM_001228:c.*175C>T,NM_033355:c.*175C>T,NM_001080124:c.*175C>T,NM_001080125:c.*175C>T,NM_033356:c.*175C>T,NM_001372051:c.*175C>T)	UTR3	.	0.0079	0.1004	0.2337	0.0675	0.566486	0.63082	1.13066	1.08634	1.17678	1.674e-09	+++++++-++++-+--+++++++-+++-.-..+-++-	0.0693	1.1266	1.08095	1.17416	1.658e-08	+++++++-++++-+--+++++++-+	0.03903	1.36725	0.621454	3.00805	0.4368	++-.-..-	0.2699	1.20009	0.989788	1.45509	0.06353	++	0.7395	1.43503	0.97219	2.11822	0.0690618	0.958509	0.679944	1.3512	0.808866	1.15258	1.10372	1.2036	1.348e-10	+++++++++-+-++++++++++--.......+--++	0.5727	1.15442	1.10375	1.20742	3.743e-10	+++++++++-+-++++++++++--	0.5796	0.0551941	0.00158747	1.91901	0.1096	.......-	1	1.01826	0.92484	1.12113	0.7124	+++-+++--+.....+++	0.2528
rs3087243	2:204738919:G:A	2	204738919	Trans	combined	0	0	rs3087243	20453842	0	0	rs3087243	33536424	Systemic_lupus_erythematosus	CTLA4(dist=231)	downstream	.	0.2629	0.4702	0.1762	0.6268	0.555165	0.583687	0.889229	0.871287	0.907541	9.526e-30	+-------+-------------+----------+---	0.1888	0.886211	0.864255	0.908725	2.717e-21	+-------+-------------+--	0.05646	0.897448	0.864473	0.931681	1.451e-08	-------+	0.7382	0.763838	0.625307	0.933058	0.008354	--	0.87	0.906093	0.797304	1.02973	0.130761	0.950339	0.776195	1.16355	0.621865	0.878095	0.85802	0.89864	4.435e-28	+------+------------------.---+-----	0.1128	0.869011	0.845655	0.893011	6.8e-24	+------+----------------	0.1128	0.909555	0.866571	0.954671	0.0001238	--.---+-	0.2555	0.975505	0.927221	1.0263	0.3389	---+-+++++-+----+-	0.6998
rs77574423	3:11984744:G:A	3	11984744	EUR	combined	1	NA	NA	NA	1	NA	NA	NA	NA	TAMM41(dist=96385),SYN2(dist=61090)	intergenic	.	0.5615	0.7197	0.5688	0.7362	0.415023	0.206	1.09111	1.05743	1.12587	5.015e-08	++++++.+-+++++++.-+++++++.+..-....+--	0.9612	1.10186	1.06554	1.13942	1.349e-08	++++++.+-+++++++.-+++++++	0.965	1.01826	0.905292	1.14534	0.7634	.+..-...	0.5249	1.0351	0.878319	1.21987	0.6803	+-	0.4121	NA	NA	NA	NA	0.972638	0.756269	1.25091	0.828903	1.10683	1.06888	1.14613	1.243e-08	++++.++++++++++++.-+++++.+......-+++	0.9756	1.1212	1.08	1.16397	2.094e-09	++++.++++++++++++.-+++++	0.9824	0.989159	0.868623	1.12642	0.8693	.+.....-	0.8272	1.02491	0.951158	1.10437	0.5187	+++.+++-+-......--	0.1588
rs5019428	3:17046866:G:A	3	17046866	Trans	combined	0	166	rs4452313	24390342	1	NA	NA	NA	NA	PLCL2	intronic	.	0.628	0.5229	0.7504	0.6656	0.29805	0.319381	1.09002	1.06803	1.11247	1.343e-16	+++++++++++++-++-+++-+-++++++++++-+++	0.2415	1.09889	1.06998	1.12857	4.598e-12	+++++++++++++-++-+++-+-++	0.1063	1.07541	1.04037	1.11163	1.733e-05	+++++++-	0.8178	1.27011	1.06263	1.5181	0.008619	++	0.742	1.01583	0.858795	1.20157	0.854575	1.01895	0.827641	1.25448	0.859563	1.09166	1.06608	1.11786	4.254e-13	+++-+++--++++++++-+++-++++.-++++++++	0.2424	1.0979	1.06609	1.13066	4.828e-10	+++-+++--++++++++-+++-++	0.1203	1.07219	1.02714	1.11921	0.001431	++.-++++	0.7122	1.0767	1.02301	1.13321	0.004679	--+-++-++++++++--+	0.3371
rs9880772	3:27777779:G:A	3	27777779	Trans	combined	0	0	rs9880772	24532676	0	294307	rs438613	33272962	Systemic_lupus_erythematosus	EOMES(dist=13573),LINC01980(dist=61300)	intergenic	.	0.7917	0.4652	0.8116	0.7577	0.0306784	0.24131	1.06908	1.04648	1.09217	8.947e-10	++-+++-+-++-+++++++++++-++-++++++++--	0.06473	1.08264	1.05519	1.11079	1.205e-09	++-+++-+-++-+++++++++++-+	0.0661	1.05138	1.00839	1.0962	0.01869	+-++++++	0.8269	0.963387	0.786968	1.17936	0.7176	+-	0.6261	1.06059	0.914524	1.22998	0.436527	0.784259	0.633496	0.970901	0.0256755	1.08112	1.05516	1.10772	2.734e-10	++++++++++++-++++++++++++-.+-+-++--+	0.04982	1.09527	1.06521	1.12618	1.504e-10	++++++++++++-+++++++++++	0.08278	1.0477	0.992533	1.10594	0.09072	+-.+-+-+	0.5473	0.978925	0.928104	1.03253	0.4327	+-+--+--+-+--++---	0.2897
rs62264113	3:127292333:G:A	3	127292333	Trans	combined	1	NA	NA	NA	1	NA	NA	NA	NA	TPRA1(NM_001353001:c.*31C>T,NM_001353002:c.*31C>T,NM_001353006:c.*107C>T,NM_001353003:c.*31C>T,NM_001353005:c.*31C>T,NM_001353007:c.*31C>T,NM_001353004:c.*31C>T,NM_001142646:c.*107C>T,NM_001136053:c.*31C>T)	UTR3	.	0.2728	0.0825	0.0121	0.2117	0.292983	0.93143	0.918237	0.890586	0.946746	4.658e-08	------.-++-+-.......-+.---------.----	0.6523	0.922286	0.876636	0.970313	0.001763	------.-++-+-.......-+.--	0.5223	0.919707	0.884873	0.955913	2.154e-05	--------	0.6753	0.581177	0.346139	0.975812	0.04008	--	0.8991	NA	NA	NA	NA	0.770455	0.50997	1.16399	0.215471	0.909737	0.876138	0.944624	8.356e-07	-+--.++.------+--.......--.----.----	0.3677	0.915944	0.864487	0.970464	0.002946	-+--.++.------+--.......	0.2779	0.91092	0.866512	0.957604	0.0002579	--.-----	0.5252	0.995311	0.921705	1.0748	0.9054	+-+.++.---+++--.--	0.5996
rs9826420	3:136317506:G:C	3	136317506	Trans	combined	0	84554	rs9826828	24390342	1	NA	NA	NA	NA	STAG1	intronic	.	0	0.0229	0.0015	0.0061	0.161573	NA	1.37534	1.2377	1.52828	3.035e-09	++++++.++++-++++..++++.-+.......-.+-+	0.7484	1.38431	1.24455	1.53976	2.158e-09	++++++.++++-++++..++++.-+	0.8758	NA	NA	NA	NA	NA	NA	0.614098	0.0805003	4.68467	0.6381	+-	0.3462	0.363499	0.097801	1.35102	0.130838	2.0019	0.760505	5.26964	0.159853	1.40074	1.24606	1.57461	1.635e-08	++++.-+.++-++++++..+++++.........+..	0.7331	1.39041	1.23591	1.56423	4.04e-08	++++.-+.++-++++++..+++++	0.751	NA	NA	NA	NA	NA	NA	1.42035	1.12003	1.80119	0.003778	+-+.++.+--......-.	0.234
rs4687070	3:189306650:A:T	3	189306650	Trans	combined	1	NA	NA	NA	1	NA	NA	NA	NA	TPRG1(dist=263557),TP63(dist=7885)	intergenic	.	0.0218	0.0696	0.0333	0.1442	0.913388	0.785934	1.14545	1.09411	1.19921	6.066e-09	+--+++.+-+++++--++++--.-++++++-+.++-+	0.3789	1.14111	1.07954	1.20619	3.131e-06	+--+++.+-+++++--++++--.-+	0.1323	1.15754	1.06107	1.26279	0.0009831	+++++-++	0.6772	1.00874	0.665378	1.52929	0.9671	+-	0.8557	NA	NA	NA	NA	1.19299	0.918013	1.55033	0.186822	1.15893	1.09963	1.22144	3.958e-08	+++-.+-.++---+++++++++--++.+-++.++-+	0.6157	1.16521	1.09587	1.23893	1.068e-06	+++-.+-.++---+++++++++--	0.3588	1.123	1.00272	1.2577	0.04471	++.+-+++	0.7617	1.07154	0.959781	1.19632	0.2193	++-.--.+-+++--+.-+	0.3748
rs4690029	4:2722815:T:C	4	2722815	Trans	combined	1	NA	NA	NA	0	21971	rs231694	33272962	Systemic_lupus_erythematosus	FAM193A	intronic	.	0.4038	0.4066	0.5908	0.4734	0.11545	0.179013	0.941576	0.92312	0.960401	2.83e-09	+---+---+--+-------++-.+----+---+++--	0.004749	0.95342	0.92907	0.978408	0.0003162	+---+---+--+-------++-.+-	0.1294	0.926631	0.896968	0.957275	4.675e-06	---+---+	0.0198	0.85257	0.72528	1.0022	0.05315	+-	0.017	1.02334	0.88971	1.17704	0.746606	0.78461	0.633255	0.972142	0.0265302	0.928022	0.906805	0.949735	2.435e-10	+--+-+-.--+---------+-----.+-------+	0.008037	0.939413	0.913091	0.966494	1.613e-05	+--+-+-.--+---------+---	0.2462	0.917227	0.879207	0.956892	6.406e-05	--.+----	0.04095	0.946201	0.898839	0.996059	0.03468	+++-+-.--+---+-++-	0.01327
rs6831973	4:10709366:T:C	4	10709366	Trans	combined	0	17154	rs13103285	33310728	1	NA	NA	NA	NA	CLNK(dist=22974),MIR572(dist=661085)	intergenic	.	0.5575	0.5626	0.2224	0.5102	0.652672	0.767395	1.08915	1.0653	1.11354	5.383e-14	++++++.-+++++.......++.+++++-+++.+-++	0.2256	1.08752	1.05436	1.12172	1.173e-07	++++++.-+++++.......++.++	0.04561	1.09494	1.05968	1.13137	5.669e-08	+++-++++	0.8605	0.967635	0.801671	1.16796	0.7319	-+	0.3552	NA	NA	NA	NA	1.08466	0.876077	1.3429	0.45579	1.09013	1.06146	1.11958	2.156e-10	-+++.+-.+++++++++.......+-.-+++.+++-	0.2135	1.09253	1.05466	1.13177	8.501e-07	-+++.+-.+++++++++.......	0.05392	1.09111	1.04609	1.13808	5.163e-05	+-.-++++	0.774	1.06449	1.00864	1.12344	0.02309	+--.++.+-++++++.+-	0.3822
rs575378713	4:26117568:T:TA	4	26117568	Trans	combined	0	2433	rs11933540	24390342	1	NA	NA	NA	NA	SMIM20(dist=186067),RBPJ(dist=203764)	intergenic	.	0.0169	0.3101	0.3222	0.1063	0.0459726	NA	1.14465	1.1128	1.17742	6.152e-21	-+++++++++++++++++++-++++.........-..	0.9253	1.14832	1.11614	1.18142	1.317e-21	-+++++++++++++++++++-++++	0.9836	NA	NA	NA	NA	NA	NA	0.879941	0.678554	1.1411	0.3348	-.	1	NA	NA	NA	NA	NA	NA	NA	NA	1.16125	1.12651	1.19707	5.909e-22	++++++++++++++++++++++++...........-	0.9663	1.16474	1.12967	1.2009	1.652e-22	++++++++++++++++++++++++	0.9909	NA	NA	NA	NA	NA	NA	0.998701	0.925206	1.07803	0.9733	------+-+-........	0.7455
rs2664035	4:48220839:G:A	4	48220839	Trans	combined	0	0	rs2664035	24390342	1	NA	NA	NA	NA	TEC	intronic	.	0.3829	0.3857	0.4357	0.2485	0.352362	0.0898428	1.07165	1.05023	1.0935	1.923e-11	++-++++-++++++++-++++++++++++++++-++-	0.1361	1.08491	1.05762	1.11291	3.848e-10	++-++++-++++++++-++++++++	0.1673	1.04467	1.00826	1.08239	0.01591	+++++++-	0.2349	1.10318	0.945493	1.28717	0.2119	++	0.2804	1.11415	0.98037	1.26619	0.0976924	0.959322	0.776005	1.18594	0.701118	1.07853	1.05387	1.10377	1.461e-10	+++++++++-++-++++-++++++++.++++++-++	0.335	1.08828	1.05841	1.119	2.628e-09	+++++++++-++-++++-++++++	0.3257	1.05327	1.00606	1.1027	0.02639	++.+++++	0.2361	1.05117	0.998941	1.10612	0.05449	-+++++-+---+++++-+	0.6229
rs138066321	4:80952409:GGTGTGTGCATGCACACACAT:G	4	80952409	Trans	combined	1	NA	NA	NA	1	NA	NA	NA	NA	ANTXR2	intronic	.	0.3829	0.4483	0.0938	0.3231	0.165211	0.953947	0.929973	0.909068	0.951358	4.479e-10	-+----+-----++--++-+++------+---.----	0.1903	0.931835	0.905193	0.959261	1.997e-06	-+----+-----++--++-+++---	0.1163	0.93314	0.898677	0.968924	0.0003216	---+----	0.7196	0.9445	0.741153	1.20364	0.6442	--	0.804	NA	NA	NA	NA	0.717454	0.57186	0.900116	0.00411397	0.934074	0.909504	0.959307	5.687e-07	---++---+--+-----++-++----.++--.----	0.08421	0.933233	0.903359	0.964096	2.992e-05	---++---+--+-----++-++--	0.1194	0.947243	0.902124	0.994618	0.02959	--.++---	0.2424	0.945823	0.894263	1.00036	0.05158	-+++++---+--+-+.--	0.2641
rs58107865	4:109061618:G:C	4	109061618	Trans	combined	1	NA	NA	NA	0	14658	rs956237	33272962	Systemic_lupus_erythematosus	LEF1	intronic	.	0.2123	0.0119	0	0.0286	0.578782	0.578782	0.84139	0.804461	0.880015	4.922e-14	.....+...................-------.-...	0.9308	1.01898	0.517391	2.00683	0.9566	.....+...................	1	0.840633	0.803579	0.879395	4.215e-14	--------	0.9073	NA	NA	NA	NA	NA	NA	NA	NA	NA	NA	NA	NA	NA	NA	0.850611	0.801881	0.902303	7.647e-08	.............+..........--.---+.-...	0.8881	1.01898	0.517391	2.00683	0.9566	.............+..........	1	0.849506	0.800682	0.901307	6.646e-08	--.---+-	0.8464	0.794295	0.699147	0.902392	0.0004006	..........-----...	0.4585
rs6814280	4:123043662:A:G	4	123043662	Trans	seroposi	0	355829	rs45475795	24390342	0	347802	rs11724582	28714469	Systemic_lupus_erythematosus	TRPC3(dist=170447),KIAA1109(dist=48096)	intergenic	.	0.001	0.159	0.3094	0.1125	0.759546	0.842328	0.927929	0.896993	0.959932	1.484e-05	---+---++--------+-----+-.-.++..-.--+	0.1271	0.927465	0.895666	0.960393	2.329e-05	---+---++--------+-----+-	0.06353	1.01157	0.430398	2.37749	0.9789	.-.++...	0.3113	0.916219	0.765198	1.09705	0.3406	--	0.4608	0.837217	0.614954	1.13981	0.259043	1.13447	0.811729	1.58553	0.460096	0.899695	0.866977	0.933647	2.211e-08	-+----------------+-----.......-++--	0.4988	0.898436	0.864746	0.933438	3.941e-08	-+----------------+-----	0.4524	2.63504	0.56394	12.3124	0.2181	.......+	1	0.978436	0.899707	1.06405	0.6105	--------++.....++-	0.5849
rs2918392	5:10704797:T:C	5	10704797	Trans	combined	0	0	rs2918392	33310728	1	NA	NA	NA	NA	DAP	intronic	.	0.745	0.3917	0.6513	0.6268	0.0172764	0.158551	1.06301	1.04156	1.0849	5.057e-09	++++++++++-+++++++++-++-++-+++-+-+++-	0.08688	1.0781	1.05057	1.10636	1.23e-08	++++++++++-+++++++++-++-+	0.1709	1.04446	1.00786	1.08239	0.01653	+-+++-++	0.6129	1.19877	1.01104	1.42137	0.03694	++	0.6721	0.937146	0.812015	1.08156	0.374672	0.830303	0.669363	1.02994	0.0907183	1.08372	1.05853	1.10951	1.832e-11	+++-+-+++++++++-+++++++++-.+-++-+-++	0.1406	1.09122	1.06086	1.12246	1.255e-09	+++-+-+++++++++-++++++++	0.2628	1.07144	1.02321	1.12194	0.003263	+-.+-+++	0.1575	0.981572	0.932257	1.0335	0.4785	++-+++--+--------+	0.3553
rs56787183	5:40499290:G:A	5	40499290	Trans	combined	1	NA	NA	NA	1	NA	NA	NA	NA	LINC00603(dist=445864),PTGER4(dist=180727)	intergenic	.	0.0893	0.001	0.0356	0.0245	0.102582	0.0226974	0.849082	0.804844	0.895751	2.148e-09	.---..+..--..-....--.-..----+--------	0.6886	0.284933	0.110868	0.732288	0.009134	.---..+..--..-....--.-..-	0.9644	0.855303	0.809312	0.903907	2.971e-08	---+----	0.4426	0.595949	0.361962	0.981194	0.04189	--	0.7215	0.869839	0.67457	1.12163	0.282357	0.321207	0.0238574	4.3246	0.391938	0.861741	0.804609	0.922931	2.108e-05	............-.---..---..--.+-----.--	0.8539	0.461441	0.108668	1.95945	0.2945	............-.---..---..	0.8802	0.871447	0.811601	0.935707	0.0001528	--.+----	0.5248	0.964255	0.835871	1.11236	0.6175	..........--++-+.-	0.2228
rs7731626	5:55444683:G:A	5	55444683	Trans	combined	0	0	rs7731626	24390342	1	NA	NA	NA	NA	ANKRD55	intronic	.	0.1052	0.3777	0.1619	0.2086	0.648734	0.236917	0.825637	0.803762	0.848107	2.266e-44	----------------------.---.----------	0.1838	0.830274	0.80543	0.855884	4.196e-33	----------------------.--	0.1965	0.795488	0.746104	0.84814	2.744e-12	-.------	0.123	0.865109	0.70337	1.06404	0.1699	--	0.6692	0.827973	0.670594	1.02229	0.0792513	0.936065	0.717513	1.22119	0.626246	0.831271	0.806555	0.856744	3.653e-33	-------.-----------------..---------	0.2304	0.832185	0.804914	0.86038	2.945e-27	-------.----------------	0.1881	0.820124	0.754429	0.89154	3.324e-06	-..-----	0.09468	0.853508	0.797234	0.913755	5.5e-06	---+--.-------+-+-	0.921
rs187579	5:102604933:A:C	5	102604933	Trans	combined	0	1232	rs403214	33310728	1	NA	NA	NA	NA	C5orf30	intronic	.	0.255	0.3032	0.1165	0.1575	0.492924	0.204455	0.911011	0.887744	0.934888	1.967e-12	-----------+++-----+-----.-..-..-.+--	0.22	0.912744	0.888213	0.937952	5.062e-11	-----------+++-----+-----	0.5863	0.841727	0.744974	0.951045	0.005701	.-..-...	0.1714	0.839709	0.659828	1.06863	0.1556	+-	0.003568	0.999484	0.842011	1.18641	0.995296	0.962115	0.76166	1.21533	0.745938	0.907375	0.88195	0.933532	1.861e-11	-----+--------------++--.-.....+---+	0.5976	0.910829	0.884094	0.938372	7.778e-10	-----+--------------++--	0.8613	0.834268	0.730457	0.952834	0.007487	.-.....-	0.175	0.928486	0.870504	0.99033	0.02414	----+--+-+.....-+-	0.06689
rs12519914	5:133839534:C:T	5	133839534	Trans	combined	0	415644	rs244685	33310728	0	124661	rs138305363	33272962	Systemic_lupus_erythematosus	LOC102546229(dist=68796),LINC01843(dist=2709)	intergenic	.	0.5139	0.1501	0.4054	0.3579	0.196897	0.874403	1.08112	1.05537	1.1075	2.408e-10	+-++-+.+-++++++-++++++++++++++-+.+++-	0.3172	1.0822	1.04244	1.12348	3.66e-05	+-++-+.+-++++++-+++++++++	0.3927	1.07788	1.04338	1.11353	5.93e-06	+++++-++	0.3737	1.22802	1.04795	1.43902	0.01108	++	0.3353	NA	NA	NA	NA	0.889205	0.685336	1.15372	0.376813	1.09221	1.06119	1.12413	1.988e-09	++-+.++++++-+++++++++++-++.+-++.+-++	0.115	1.09472	1.05037	1.14094	1.771e-05	++-+.++++++-+++++++++++-	0.3001	1.08752	1.04285	1.1341	8.712e-05	++.+-+++	0.205	1.05022	0.985988	1.11864	0.1286	+--.++++-++-+-+.++	0.775
rs244468	5:142604421:A:G	5	142604421	Trans	combined	1	NA	NA	NA	1	NA	NA	NA	NA	ARHGAP26(NM_015071:c.*2410A>G,NM_001135608:c.*2410A>G,NM_001349547:c.*2410A>G)	UTR3	.	0.7937	0.5139	0.4077	0.6012	0.633024	0.396905	1.07144	1.04653	1.09693	8.193e-09	++++++-+++-+++++++-+-+++++++-+++.++++	0.4906	1.07648	1.04673	1.10708	2.732e-07	++++++-+++-+++++++-+-++++	0.1194	1.05222	1.00623	1.1003	0.02584	+++-++++	0.9996	1.10484	0.922547	1.32315	0.2788	++	0.8326	NA	NA	NA	NA	1.19045	0.953846	1.48574	0.123074	1.07929	1.05069	1.10866	2.797e-08	+++--++++++++++-+++-++++++.+++-.++++	0.3807	1.07896	1.04606	1.1129	1.618e-06	+++--++++++++++-+++-++++	0.07378	1.07821	1.01744	1.14261	0.01101	++.+++-+	0.9771	1.07154	1.01115	1.13555	0.01961	-+---++-+----+-.++	0.07544
rs1422673	5:150438988:C:T	5	150438988	EUR	seroposi	1	NA	NA	NA	0	0	rs1422673	30572963	Systemic_sclerosis	TNIP1	intronic	.	0.498	0.1948	0.3911	0.2863	0.0320933	0.00437936	1.04185	1.01983	1.06435	0.0001798	++++-+-++++-+++++++++++-++++---++---+	0.08292	1.07552	1.04333	1.10869	2.492e-06	++++-+-++++-+++++++++++-+	0.3199	1.00854	0.976634	1.04148	0.6056	+++---+-	0.1515	0.92367	0.788697	1.08174	0.3246	--	0.5715	1.07078	0.943002	1.21587	0.291536	1.03289	0.824171	1.29445	0.778758	1.05717	1.03118	1.08382	1.234e-05	++-+--+++-++++++++++++++++.--+-+-+-+	0.0931	1.09966	1.06404	1.13647	1.559e-08	++-+--+++-++++++++++++++	0.6509	0.9994	0.958913	1.0416	0.9785	++.--+--	0.1013	0.958103	0.906585	1.01255	0.1283	--+----+++---++++-	0.564
rs6930468	6:426268:A:G	6	426268	Trans	combined	0	113	rs9378815	24390342	0	174123	rs6927090	33536424	Systemic_lupus_erythematosus	IRF4(dist=14825),EXOC2(dist=58886)	intergenic	.	0.3452	0.6501	0.5522	0.4806	0.444901	0.992717	1.07058	1.04898	1.09263	6.568e-11	-++++++++-+++-+-+++++-++++-+++++-++-+	0.8259	1.07369	1.04524	1.10291	2.252e-07	-++++++++-+++-+-+++++-+++	0.7508	1.0739	1.03851	1.11051	3.144e-05	+-++++++	0.6285	1.01369	0.863531	1.18997	0.8674	+-	0.8566	0.965474	0.850648	1.0958	0.586529	1.17596	0.934415	1.47993	0.167068	1.07401	1.04905	1.09957	3.067e-09	++++-+-++-++++-++++++-+-+-.+++++++++	0.218	1.07304	1.04196	1.10506	2.444e-06	++++-+-++-++++-++++++-+-	0.2961	1.07993	1.03395	1.12796	0.0005174	+-.+++++	0.03659	1.02665	0.974687	1.08138	0.3218	--++-++-+++++-+-++	0.676
rs12530098	6:14107197:C:T	6	14107197	Trans	combined	0	0	rs12530098	33310728	1	NA	NA	NA	NA	RNF182(dist=126657),CD83(dist=10290)	intergenic	.	0.1954	0.0646	0.0303	0.1319	0.184985	0.0955941	1.11527	1.07598	1.156	2.565e-09	++++++.---+-+.......+-++++++++++.-++-	0.388	1.06503	0.997736	1.13686	0.05814	++++++.---+-+.......+-+++	0.3769	1.13849	1.09001	1.18912	4.854e-09	+++++++-	0.5046	1.42049	0.900602	2.24048	0.1311	++	0.6794	NA	NA	NA	NA	0.908988	0.604549	1.36674	0.646546	1.14396	1.09504	1.19507	1.747e-09	++++.--+++++++-++.......++.+++-.++++	0.716	1.10032	1.02275	1.18377	0.01034	++++.--+++++++-++.......	0.4654	1.16964	1.10653	1.23635	3.13e-08	++.+++-+	0.7791	1.0795	0.98431	1.1839	0.1045	+--.-++--+++-++.-+	0.6985
rs113532504	6:15195682:C:T	6	15195682	Trans	combined	1	NA	NA	NA	1	NA	NA	NA	NA	LINC01108(dist=909997),JARID2(dist=50618)	intergenic	.	0.0595	0.1004	0.3616	0.1012	0.0781854	0.0274975	1.10385	1.06579	1.14326	3.42e-08	-+++++++++++++++++++-+.++++--+++.++++	0.6137	1.12919	1.08259	1.17779	1.606e-08	-+++++++++++++++++++-+.++	0.7544	1.03066	0.961575	1.10471	0.3929	++--++++	0.5548	1.08394	0.908649	1.29304	0.3704	++	0.5926	NA	NA	NA	NA	1.39795	0.999119	1.95598	0.0506044	1.12064	1.07714	1.1659	1.799e-08	-++-+++.++++++++++++++++++.-++++++++	0.8173	1.13258	1.08118	1.18643	1.397e-07	-++-+++.++++++++++++++++	0.8698	1.06396	0.973951	1.16229	0.1688	++.-++++	0.2495	1.0753	0.984137	1.17491	0.1082	----++.+++--++--++	0.1136
rs67318457	6:23925021:A:C	6	23925021	Trans	seroposi	1	NA	NA	NA	1	NA	NA	NA	NA	LOC105374972(dist=1206868),NRSN1(dist=201422)	intergenic	.	0.1389	0.2654	0.3729	0.0481	0.398662	0.309534	1.06545	1.03967	1.09188	3.632e-07	+++-++-+++++-+-++++--++++++++------++	0.1911	1.07412	1.04341	1.10573	1.381e-06	+++-++-+++++-+-++++--++++	0.1639	1.04342	0.994691	1.09453	0.08159	++++----	0.6169	1.1155	0.939698	1.32418	0.2115	-+	0.07705	0.84463	0.633973	1.12528	0.248672	1.15985	0.818958	1.64265	0.403627	1.08394	1.05439	1.11431	1.101e-08	+-+++-++++++++++++++-+-+++.++-+--++-	0.3861	1.08763	1.05364	1.12272	2.113e-07	+-+++-++++++++++++++-+-+	0.5674	1.07197	1.00838	1.13957	0.02611	++.++-+-	0.2498	1.0013	0.940798	1.06569	0.9674	-+--+++-++----+-++	0.3979
rs11420145	6:36381936:G:GA	6	36381936	Trans	combined	0	26282	rs2234067	24390342	0	333096	rs34868004	33272962	Systemic_lupus_erythematosus	PXT1	intronic	.	0.7966	0.7793	0.7118	0.6063	0.345306	0.685479	1.07638	1.05094	1.10242	1.655e-09	+++++++-+++++++++++++-.+++++++++-+-++	0.313	1.08719	1.05363	1.12183	1.64e-07	+++++++-+++++++++++++-.++	0.4801	1.07584	1.03367	1.11973	0.00033	++++++++	0.127	0.97492	0.812948	1.16916	0.784	-+	0.7549	0.955758	0.831739	1.09827	0.523404	1.02488	0.78981	1.32991	0.853343	1.08719	1.05777	1.11744	2.616e-09	++++++-.+-++++++++++++++++.+-+++++--	0.1971	1.0968	1.06024	1.13463	1.009e-07	++++++-.+-++++++++++++++	0.3778	1.08709	1.03247	1.14459	0.001497	++.+-+++	0.06481	0.997204	0.938051	1.06009	0.9277	-+---+.--+++-+---+	0.7744
rs28362855	6:44234621:G:T	6	44234621	Trans	combined	0	700	rs2233424	24390342	1	NA	NA	NA	NA	NFKBIE(dist=1333),TMEM151B(dist=3566)	intergenic	.	0.1657	0.0497	0	0.0215	0.426202	0.746748	1.20623	1.16487	1.24906	5.507e-26	++++++.-+++++.......++--++++++++.+++-	0.2971	1.21994	1.12729	1.3202	8.347e-07	++++++.-+++++.......++--+	0.08937	1.20238	1.15661	1.24995	1.619e-20	++++++++	0.8253	3.20368	0.934876	10.9785	0.06391	++	0.9519	NA	NA	NA	NA	0.959398	0.399708	2.30279	0.926075	1.25207	1.19853	1.30801	6.618e-24	++++.++-++-++++++.......++.++++.++..	0.8373	1.27583	1.16538	1.39675	1.325e-07	++++.++-++-++++++.......	0.5669	1.24496	1.18426	1.30876	8.653e-18	++.+++++	0.8417	0.974725	0.886511	1.07172	0.5972	+++.+--+-+----+...	0.01289
rs72928038	6:90976768:G:A	6	90976768	Trans	combined	0	0	rs72928038	30572963	0	25726	rs597325	27399966	Systemic_lupus_erythematosus	BACH2	intronic	.	0.004	0.1799	0.0068	0.0624	0.269694	0.165421	1.10893	1.07007	1.14921	1.277e-08	-+-++--++++++++-+-+++++++++.....-.-+-	0.2618	1.11271	1.0733	1.15357	6.277e-09	-+-++--++++++++-+-+++++++	0.2574	2.75247	0.76585	9.89242	0.1209	++......	0.8691	1.17857	0.620156	2.23979	0.6161	-+	0.2692	0.930631	0.636333	1.36104	0.710883	0.8239	0.563542	1.20454	0.317503	1.09977	1.05811	1.14306	1.338e-06	-+-+-+++++++--++++-++++-.......-.-+-	0.2926	1.10296	1.06077	1.14683	8.35e-07	-+-+-+++++++--++++-++++-	0.2189	NA	NA	NA	NA	NA	NA	1.1319	1.03088	1.24283	0.009333	-+-+++++++.....--+	0.7355
rs3804333	6:106727215:C:T	6	106727215	Trans	combined	0	50745	rs62422878	33310728	0	6825	rs633724	31672989	Systemic_sclerosis	ATG5	intronic	.	0.0317	0.1909	0.059	0.1871	0.013848	0.171882	1.11293	1.08133	1.14547	2.924e-13	++++++++++++++++++-+++++++-++--++++++	0.5578	1.09626	1.06137	1.13229	2.336e-08	++++++++++++++++++-++++++	0.9563	1.15477	1.07969	1.23507	2.684e-05	+-++--++	0.3282	1.06994	0.778715	1.47007	0.6765	++	0.9428	1.52197	1.13707	2.03716	0.00475002	1.86093	1.23516	2.80373	0.00297885	1.1361	1.10016	1.17321	7.032e-15	+++++++++++++++++++-++++++.+++++-+++	0.2772	1.11127	1.07274	1.15117	4.433e-09	+++++++++++++++++++-++++	0.8147	1.23837	1.13761	1.34806	7.841e-07	++.++++-	0.5041	1.01603	0.944029	1.09352	0.6711	-+++--+++---+--++-	0.4562
rs35926684	6:137999562:GA:G	6	137999562	Trans	combined	0	3075	rs10499194	17982456	0	26494	rs2327832	28714469	Systemic_lupus_erythematosus	LOC102723649(dist=3872),LINC02539(dist=51744)	intergenic	.	0.004	0.1849	0.1135	0.1166	0.146106	0.0819254	1.18744	1.15417	1.22167	1.647e-32	+++++++++++++-+++-++-+++++-++.-++.+-+	0.1942	1.18851	1.15453	1.22349	1.186e-31	+++++++++++++-+++-++-++++	0.3166	2.18191	1.10116	4.32335	0.02534	+-++.-+.	0.3098	0.967829	0.759758	1.23288	0.7913	+-	0.2446	1.13815	0.875143	1.4802	0.334437	1.36108	1.03087	1.79706	0.0296724	1.20998	1.17331	1.24779	6.539e-34	+++-++++++++++++++-++-++.......+.+-+	0.02073	1.21313	1.17567	1.25177	1.41e-33	+++-++++++++++++++-++-++	0.0594	NA	NA	NA	NA	NA	NA	1.08806	1.01294	1.16875	0.02065	++-+-+-++-.....+-+	0.5472
rs2485362	6:159503086:A:G	6	159503086	Trans	combined	0	3514	rs2451258	24390342	1	NA	NA	NA	NA	TAGAP(dist=36902),LOC101929122(dist=83845)	intergenic	.	0.9355	0.6491	0.913	0.7771	0.800239	0.560722	1.10076	1.07328	1.12894	1.179e-13	-++-+++++++-+++++-+++++++++++++----++	0.5529	1.09933	1.07041	1.12903	2.889e-12	-++-+++++++-+++++-+++++++	0.6638	1.13655	1.01921	1.26741	0.02137	++++++--	0.2488	1.12874	0.851344	1.49651	0.4001	-+	0.08544	0.992605	0.806918	1.22102	0.943986	1.17592	0.934955	1.479	0.166018	1.11751	1.08683	1.14905	5.751e-15	--++++++++++++++++-+++++++.++--++++-	0.7245	1.11594	1.08404	1.14879	1.299e-13	--++++++++++++++++-+++++	0.5155	1.11449	0.971613	1.27838	0.1214	++.++--+	0.6906	1.01603	0.95426	1.08179	0.6187	++---+-++-++++--++	0.06882
rs3093017	6:167541258:C:G	6	167541258	Trans	combined	0	0	rs3093017	32514122	1	NA	NA	NA	NA	CCR6	intronic	.	0.5258	0.5775	0.6929	0.6125	0.00414877	0.000185493	0.866841	0.84985	0.884171	1.395e-45	+-------+--------------------------+-	0.6554	0.890921	0.868507	0.913912	7.719e-19	+-------+----------------	0.9977	0.82267	0.795867	0.850376	7.929e-31	--------	0.467	0.938568	0.78864	1.117	0.4749	-+	0.2606	0.894534	0.789103	1.01405	0.0815216	0.913511	0.733998	1.13693	0.417733	0.845777	0.826764	0.865226	3.644e-47	+-------------------------.-------+-	0.1196	0.873716	0.849734	0.898374	2.108e-21	+-----------------------	0.9692	0.781375	0.748546	0.815644	1.919e-29	--.-----	0.09552	1.00672	0.957456	1.05852	0.795	+-+-+-++++-+++++++	0.9745
rs940825	7:17207164:T:G	7	17207164	EUR	combined	1	NA	NA	NA	1	NA	NA	NA	NA	AGR3(dist=285557),AHR(dist=131112)	intergenic	.	0.1756	0.1243	0.0469	0.0562	0.236933	0.524923	1.1012	1.06199	1.14186	1.983e-07	+++-++-++++++-++-++-++--+.+..+..-.++-	0.02591	1.1146	1.0726	1.15826	3.387e-08	+++-++-++++++-++-++-++--+	0.01782	1.0612	0.916669	1.22852	0.4265	.+..+...	0.467	1.06673	0.723773	1.5722	0.7442	++	0.8627	0.894974	0.716238	1.11831	0.328967	0.902241	0.659402	1.23451	0.520188	1.11583	1.07252	1.1609	5.611e-08	++---++-+++++++++-++--++.+.....-+-++	0.03099	1.12942	1.08302	1.17779	1.287e-08	++---++-+++++++++-++--++	0.02105	1.08318	0.923629	1.27029	0.3257	.+.....+	0.6139	1.04728	0.95812	1.14475	0.3092	+++-++++-+.....-+-	0.8561
rs182199544	7:27084581:C:T	7	27084581	Trans	combined	1	NA	NA	NA	1	NA	NA	NA	NA	SKAP2(dist=180372),HOXA1(dist=48033)	intergenic	.	0.006	0.0815	0.3563	0.0276	0.651904	0.930805	0.873366	0.835034	0.913459	3.608e-09	-----+-------+---------+-.-.....-.--+	0.2151	0.877569	0.837245	0.919835	5.614e-08	-----+-------+---------+-	0.1468	0.918512	0.328507	2.56818	0.8712	.-......	1	0.798277	0.669577	0.951714	0.01198	--	0.3234	0.750595	0.461438	1.22095	0.247783	1.07097	0.722748	1.58697	0.732562	0.863898	0.822589	0.907283	4.884e-09	-------------+-------+--.......-.+--	0.4836	0.865888	0.822385	0.911692	4.159e-08	-------------+-------+--	0.5308	NA	NA	NA	NA	NA	NA	0.877393	0.784496	0.981291	0.02194	--------++.....---	0.3112
rs6583441	7:50361874:A:T	7	50361874	Trans	combined	1	NA	NA	NA	0	29678	rs10239000	33272962	Systemic_lupus_erythematosus	IKZF1	intronic	.	0.5308	0.4742	0.3306	0.407	0.364516	0.840623	0.946391	0.92784	0.965312	4.692e-08	-+------++----+-----+-----+-+------+-	0.4779	0.946391	0.922401	0.971004	2.52e-05	-+------++----+-----+----	0.5049	0.94233	0.911628	0.974066	0.0004477	-+-+----	0.7124	1.13032	0.950692	1.34389	0.1653	-+	0.05569	0.92059	0.816576	1.03785	0.176167	0.93917	0.75893	1.16222	0.563768	0.945161	0.923915	0.966896	1.182e-06	----++-----+--+-------+--+.+------+-	0.562	0.945634	0.919498	0.972512	8.891e-05	----++-----+--+-------+-	0.6365	0.939883	0.90057	0.980912	0.004485	-+.+----	0.8022	0.971805	0.92461	1.02141	0.2592	--+--++--++++----+	0.8804
rs42044	7:92250140:T:G	7	92250140	Trans	combined	0	10996	rs42034	33310728	1	NA	NA	NA	NA	CDK6	intronic	.	0.1012	0.3151	0.0893	0.1401	0.367757	0.503103	1.07885	1.05254	1.10583	1.606e-09	++-++++-+++-+++++++++++-++++++++--+++	0.5027	1.07562	1.04507	1.10706	6.817e-07	++-++++-+++-+++++++++++-+	0.3858	1.09735	1.04283	1.15472	0.000347	+++++++-	0.5898	1.07648	0.83501	1.38779	0.5694	++	0.8511	0.85699	0.675014	1.08802	0.205068	1.14472	0.907452	1.44402	0.254081	1.09297	1.06297	1.12382	4.069e-10	+++++-+++-++-+++++++++++++.+++--++++	0.6686	1.08763	1.05384	1.1225	1.76e-07	+++++-+++-++-+++++++++++	0.3573	1.11807	1.04763	1.19324	0.0007704	++.+++-+	0.7554	1.00702	0.946361	1.07158	0.8264	++++--++-----++-+-	0.163
rs6979218	7:99893148:C:G	7	99893148	Trans	combined	1	NA	NA	NA	1	NA	NA	NA	NA	CASTOR3(dist=23293),SPDYE3(dist=12177)	intergenic	.	0.38	0.7495	0.9123	0.7229	0.0992989	0.0396781	1.09057	1.06313	1.11871	2.241e-11	++++++.--++++.......++.-+++++-++.-+-+	0.2361	1.05633	1.01513	1.09921	0.006919	++++++.--++++.......++.-+	0.3242	1.11561	1.07884	1.15363	1.425e-10	++++-++-	0.3841	0.960501	0.736334	1.25291	0.7664	+-	0.6873	NA	NA	NA	NA	1.31042	0.937965	1.83078	0.113058	1.08632	1.05299	1.12071	1.898e-07	-+++.++.++--+++++.......++.+++-.-+-+	0.2339	1.06428	1.01697	1.11379	0.00723	-+++.++.++--+++++.......	0.315	1.10849	1.06129	1.15779	3.609e-06	++.+++--	0.1176	1.08752	1.02121	1.15814	0.009062	+-+.-+.+--+++++.+-	0.08673
rs3757387	7:128576086:T:C	7	128576086	Trans	combined	0	0	rs3757387	32514122	0	0	rs3757387	24097067	Sjogrens_syndrome	KCP(dist=25323),IRF5(dist=1000)	intergenic	.	0.1071	0.4543	0.2277	0.3957	0.211388	0.0169027	1.12885	1.10412	1.15413	1.049e-26	+++++++++++-+-+++++++++++++++++++-+++	0.5464	1.11394	1.08591	1.14268	1.213e-16	+++++++++++-+-+++++++++++	0.5168	1.19327	1.13466	1.25492	6.029e-12	+++++++-	0.683	1.0968	0.920336	1.30711	0.3022	++	0.4127	1.12103	0.964516	1.30294	0.136467	1.11309	0.908768	1.36336	0.300466	1.12266	1.09484	1.15118	1.172e-19	+++++-++++-++++++++++-++++.+++-+++-+	0.3129	1.10882	1.07818	1.14034	4.505e-13	+++++-++++-++++++++++-++	0.2564	1.2043	1.12821	1.28552	2.317e-08	++.+++-+	0.6916	1.12603	1.06653	1.18886	1.831e-05	++++-++++++--+-+++	0.853
rs2736340	8:11343973:C:T	8	11343973	Trans	combined	0	0	rs2736340	19503088	0	0	rs2736340	19838195	Systemic_lupus_erythematosus	FAM167A(dist=19711),BLK(dist=7923)	intergenic	.	0.7212	0.2435	0.1188	0.3507	0.0816953	0.13904	1.12614	1.1004	1.15249	9.827e-24	+++++++++++-+++-+-++++++++++++++++++-	0.2977	1.11104	1.07695	1.14621	3.403e-11	+++++++++++-+++-+-+++++++	0.4451	1.152	1.11076	1.19477	2.943e-14	++++++++	0.4035	1.30983	1.04612	1.64002	0.01863	++	0.6876	1.07067	0.920982	1.24469	0.374162	0.871681	0.676164	1.12373	0.289254	1.13145	1.10147	1.16224	2.423e-19	++++++++++++++++++-++++-++.++++++-++	0.4882	1.11427	1.07691	1.15293	4.798e-10	++++++++++++++++++-++++-	0.5572	1.17316	1.11925	1.22966	2.798e-11	++.+++++	0.8077	1.10949	1.04552	1.17737	0.00061	+-++-+++++++++++-+	0.4525
rs10453119	8:81135682:T:C	8	81135682	Trans	combined	0	40287	rs998731	24390342	1	NA	NA	NA	NA	TPD52(dist=51883),MIR5708(dist=17942)	intergenic	.	0.5188	0.3748	0.7239	0.4315	0.716756	0.743145	1.08015	1.05277	1.10824	3.831e-09	++-+++-++++++++-+++++++++.+..+..+.+++	0.4874	1.07724	1.04808	1.10721	1.017e-07	++-+++-++++++++-+++++++++	0.3	1.05813	0.954101	1.17349	0.2849	.+..+...	0.6356	1.21397	1.01905	1.44618	0.02992	++	0.6967	1.11741	0.955499	1.30676	0.164529	1.099	0.878364	1.37506	0.409004	1.09177	1.0618	1.12258	7.151e-10	-+++++++++++-++++++++++-.+.....+++++	0.5487	1.08981	1.05782	1.12276	1.581e-08	-+++++++++++-++++++++++-	0.4641	1.03738	0.926818	1.16113	0.5231	.+.....+	0.9201	1.02276	0.959074	1.09066	0.4919	+++-++++-+.....+-+	0.3646
rs1264600	8:102453350:T:C	8	102453350	Trans	combined	0	10252	rs678347	24390342	1	NA	NA	NA	NA	NACA4P(dist=71527),GRHL2(dist=51317)	intergenic	.	0.2788	0.7535	0.6392	0.5624	0.528381	0.236621	0.919615	0.895251	0.944643	8.725e-10	+---------------+-----+--.-..-..+.--+	0.7751	0.919983	0.894381	0.946318	7.073e-09	+---------------+-----+--	0.6973	0.849591	0.746941	0.966349	0.01313	.-..-...	0.631	0.913748	0.769141	1.08554	0.3048	--	0.4653	1.01258	0.84102	1.21914	0.89503	1.0237	0.794246	1.31943	0.856467	0.91512	0.888956	0.942054	2.289e-09	+------+--+------+------.-.....+-+--	0.4085	0.915578	0.887833	0.944189	1.77e-08	+------+--+------+------	0.3929	0.834769	0.724761	0.961475	0.01228	.-.....-	0.4107	0.923948	0.863198	0.988972	0.02282	--+------+.....--+	0.8103
rs16903108	8:129576477:T:C	8	129576477	Trans	combined	0	34377	rs1516971	24390342	0	148959	rs7815944	33536424	Systemic_lupus_erythematosus	LINC00824	ncRNA_exonic	.	0.0109	0.1292	0.5499	0.137	0.985653	0.886704	0.866667	0.833189	0.901491	1.194e-12	------+-------------+-----.-.-..--+--	0.6521	0.867621	0.832309	0.904431	1.958e-11	------+-------------+----	0.6273	0.848233	0.623313	1.15431	0.2948	-.-.-..-	0.845	0.874065	0.733722	1.04125	0.132	+-	0.0145	0.766966	0.504875	1.16511	0.213634	0.870474	0.656656	1.15392	0.334779	0.876078	0.838776	0.915039	2.668e-09	---++-------------------.......----+	0.5707	0.878886	0.839653	0.919953	2.935e-08	---++-------------------	0.763	0.774839	0.292125	2.0552	0.6083	.......-	1	0.862949	0.783621	0.950307	0.002751	+-+++-----.....---	0.2683
rs11777380	8:134211965:G:A	8	134211965	Trans	combined	1	NA	NA	NA	1	NA	NA	NA	NA	WISP1	intronic	.	0.1726	0.3161	0.0764	0.1902	0.444292	0.903869	0.922655	0.899796	0.946095	3e-10	--+---+-++------+---+------------+++-	0.6053	0.922194	0.894599	0.950639	1.792e-07	--+---+-++------+---+----	0.4748	0.925334	0.883681	0.968951	0.0009784	-------+	0.5954	1.10705	0.832699	1.4718	0.484	++	0.7363	0.753283	0.573017	0.99026	0.0423462	0.904806	0.712807	1.14852	0.411054	0.911558	0.885496	0.938387	3.834e-10	---+-+-----++-+--+--------.---+---+-	0.5295	0.912014	0.881781	0.943283	8.572e-08	---+-+-----++-+--+------	0.3459	0.908282	0.855074	0.964801	0.00181	--.---+-	0.4723	0.942801	0.887223	1.00186	0.05733	---+-----++---+--+	0.5752
rs911760	9:5438435:C:A	9	5438435	EUR	seroposi	1	NA	NA	NA	0	453905	rs1887428	27399966	Systemic_lupus_erythematosus	PLGRKT(dist=510)	upstream	.	0.2321	0.1859	0.3268	0.2791	0.0359519	0.024323	1.07713	1.04613	1.10905	5.758e-07	++++++.-+++++.......++.-++++++++.++-+	0.1101	1.11986	1.07344	1.16828	1.602e-07	++++++.-+++++.......++.-+	0.197	1.04624	1.00385	1.09041	0.03238	++++++++	0.6111	0.898616	0.740705	1.09019	0.2781	+-	0.1877	NA	NA	NA	NA	1.10799	0.780479	1.57294	0.566222	1.09046	1.05266	1.12962	1.504e-06	++++.++.+-+++++++.......++.-+++.++-+	0.1682	1.14683	1.09306	1.20324	2.153e-08	++++.++.+-+++++++.......	0.493	1.03728	0.982272	1.09536	0.1886	++.-++++	0.5202	1.02942	0.95779	1.10642	0.4307	++-.++.+-----++.+-	0.1185
rs2812378	9:34710260:G:A	9	34710260	Trans	combined	0	0	rs2812378	18794853	1	NA	NA	NA	NA	CCL21(dist=127)	upstream	.	0.9296	0.6839	0.5666	0.6513	0.993616	0.948351	0.90674	0.884795	0.929229	4.762e-15	--+-----+--+------------------+------	0.8374	0.906921	0.883066	0.93142	7.202e-13	--+-----+--+-------------	0.615	0.909373	0.841792	0.98238	0.01597	-----+--	0.5367	0.878359	0.752952	1.02465	0.09893	--	0.827	0.924915	0.786478	1.08772	0.345395	0.89596	0.690537	1.16249	0.408352	0.89467	0.870967	0.919019	5.563e-16	-----+------+-------------.-+-------	0.8958	0.89467	0.869091	0.921002	4.953e-14	-----+------+-----------	0.9117	0.885857	0.802376	0.978023	0.01634	--.-+---	0.2133	0.929973	0.873951	0.989585	0.02191	---++-------+-+-+-	0.4223
rs1953126	9:123640500:T:C	9	123640500	Trans	combined	0	4379	rs10985070	24390342	1	NA	NA	NA	NA	PHF19	intronic	.	0.6706	0.6402	0.7761	0.7761	0.190452	0.831285	0.933327	0.914495	0.952546	3.175e-11	-+--+-+-+---+-----------+-----+-+--+-	0.0006395	0.929415	0.9055	0.953961	3.957e-08	-+--+-+-+---+-----------+	0.004154	0.933793	0.902131	0.966567	9.742e-05	-----+--	0.01616	0.997902	0.835216	1.19228	0.9813	-+	0.7214	1.05512	0.92118	1.20853	0.438571	0.763709	0.590624	0.987516	0.0398045	0.917961	0.896799	0.939623	6.479e-13	--+++---+--+----+---------.-+--+----	0.002694	0.925242	0.899317	0.951914	8.03e-08	--+++---+--+----+-------	0.004982	0.894044	0.855307	0.934536	6.939e-07	--.-+---	0.03885	0.981376	0.93061	1.03491	0.4892	-+-+----+-+-+--+-+	0.0155
rs3134883	10:6100725:G:A	10	6100725	Trans	combined	0	0	rs3134883	33310728	0	189979	rs77448389	33272962	Systemic_lupus_erythematosus	IL2RA	intronic	.	0.2718	0.2932	0.0363	0.2761	0.0683152	0.287205	1.09746	1.07448	1.12094	9.674e-18	+++++++++++-++++++++++++++++++-++---+	0.4809	1.10539	1.07611	1.13548	3.13e-13	+++++++++++-+++++++++++++	0.7645	1.07864	1.04023	1.11847	4.3e-05	+++++-+-	0.3129	0.789781	0.563767	1.1064	0.1701	--	0.8756	1.25108	1.09278	1.43231	0.0011726	1.02147	0.794791	1.31279	0.868232	1.10407	1.07756	1.13123	1.772e-15	+++++-++++++++++++++++++++.+-+-+++--	0.1434	1.11527	1.08296	1.14855	3.167e-13	+++++-++++++++++++++++++	0.2077	1.07272	1.02363	1.12417	0.003309	++.+-+-+	0.2828	1.08611	1.02871	1.1467	0.002822	-+++++-++++-+-++--	0.3234
rs10905284	10:8115362:C:A	10	8115362	Trans	combined	0	10640	rs3824660	24390342	1	NA	NA	NA	NA	GATA3	intronic	.	0.5804	0.5746	0.0976	0.6084	0.0464528	0.0163816	0.926909	0.907139	0.94711	4.981e-12	+---+----------+----+-.------+-------	0.5262	0.906286	0.880202	0.933143	3.812e-11	+---+----------+----+-.--	0.7682	0.956476	0.925494	0.988494	0.008144	----+---	0.5369	0.705534	0.533294	0.933404	0.0146	--	0.587	0.921786	0.760109	1.11785	0.407838	0.987905	0.764198	1.2771	0.925991	0.917594	0.894685	0.94109	3.031e-11	+------.---------------+--.++---+---	0.4849	0.897987	0.869581	0.92732	5.046e-11	+------.---------------+	0.7708	0.960501	0.919965	1.00282	0.06706	--.++--+	0.3911	1.02204	0.966893	1.08033	0.4417	++++++.-+-+++-+++-	0.2528
rs793095	10:31385974:C:T	10	31385974	Trans	combined	0	25381	rs1538981	33310728	1	NA	NA	NA	NA	ZNF438(dist=65108),LINC02664(dist=90838)	intergenic	.	0.3899	0.4692	0.1021	0.3344	0.146604	0.640131	1.06908	1.04833	1.09024	2.301e-11	-+++++++-+++++++++++++-++++-+-++-+-+-	0.244	1.0693	1.0428	1.09646	1.763e-07	-+++++++-+++++++++++++-++	0.5189	1.07983	1.04526	1.11554	3.686e-06	++-+-+++	0.1202	0.987775	0.777852	1.25435	0.9198	-+	0.6467	0.997559	0.862993	1.15311	0.973627	0.829328	0.665903	1.03286	0.0946765	1.08101	1.05692	1.10566	1.285e-11	-++++++-++++++++++++++++++.+++++--+-	0.794	1.07433	1.04525	1.10422	3.046e-07	-++++++-++++++++++++++++	0.9267	1.1106	1.06477	1.1584	1.05e-06	++.++++-	0.4989	1.06046	1.00856	1.11502	0.02165	+++-++-++++-+-+---	0.7831
rs7097397	10:50025396:G:A	10	50025396	Trans	combined	0	0	rs7097397	33310728	0	0	rs7097397	20169177	Systemic_lupus_erythematosus	WDFY4	exonic	nonsynonymous_SNV	0.6935	0.3956	0.0983	0.3497	0.0884985	0.00482596	0.92895	0.910207	0.94808	1.43e-12	------+-----+--+-+-+--+---+--------+-	0.1517	0.950279	0.925827	0.975376	0.0001313	------+-----+--+-+-+--+--	0.1707	0.892793	0.862352	0.924309	1.34e-10	-+------	0.6112	0.940823	0.735092	1.20413	0.628	-+	0.3793	0.915349	0.808132	1.03679	0.164055	0.956411	0.779363	1.17368	0.669594	0.925797	0.904454	0.947644	1.007e-10	-------+----------+-+--+-+.---+---+-	0.5438	0.942141	0.915743	0.969301	4.044e-05	-------+----------+-+--+	0.727	0.894044	0.855307	0.934536	7.196e-07	-+.---+-	0.2813	0.991734	0.941724	1.0444	0.7517	--++--+++---+--++-	0.09539
rs7902146	10:63801030:C:T	10	63801030	Trans	combined	0	1026	rs12764378	23143596	0	0	rs7902146	33272962	Systemic_lupus_erythematosus	ARID5B	intronic	.	0.7163	0.7187	0.5923	0.6728	0.545008	0.473337	0.890742	0.871402	0.910512	7.211e-25	------+----+----+-----+---------.----	0.06599	0.895476	0.869021	0.922736	6.167e-13	------+----+----+-----+--	0.02533	0.88091	0.852042	0.910756	9.884e-14	--------	0.4386	0.985309	0.842153	1.1528	0.8532	--	0.963	NA	NA	NA	NA	0.894243	0.715062	1.11832	0.327209	0.877832	0.855412	0.900839	4.408e-23	----+--+---------+--------.---+.----	0.2071	0.872755	0.84432	0.902148	8.38e-16	----+--+---------+------	0.1345	0.878886	0.841795	0.917612	4.601e-09	--.---+-	0.3356	0.945728	0.8947	0.999667	0.04849	+---+-++-+-----.--	0.267
rs734094	11:2323220:G:A	11	2323220	Trans	seroposi	1	NA	NA	NA	0	25399	rs2651804	31672989	Systemic_sclerosis	C11orf21,TSPAN32(dist=23)	upstream	.	0.1905	0.3996	0.4312	0.4499	0.0674907	0.185118	1.06279	1.03931	1.08681	1.009e-07	--++++-+++++++--++++++-+.++++++++++-+	0.195	1.04917	1.01957	1.07963	0.001004	--++++-+++++++--++++++-+.	0.5034	1.08394	1.04268	1.12683	4.644e-05	++++++++	0.4378	0.937911	0.796006	1.10511	0.4437	+-	0.04571	1.25802	1.08109	1.46391	0.00299604	1.06183	0.860539	1.3102	0.575878	1.07552	1.04805	1.1037	3.4e-08	-+---++-+++-++++.+++++--+-.+++++++-+	0.0535	1.05686	1.02423	1.09053	0.0005542	-+---++-+++-++++.+++++--	0.3434	1.1076	1.05299	1.16505	7.524e-05	+-.+++++	0.6087	0.963965	0.911953	1.01894	0.1949	-++-++-+--+--+--+-	0.5119
rs7943728	11:61547068:G:A	11	61547068	Trans	combined	0	48496	rs968567	24390342	1	NA	NA	NA	NA	MYRF	intronic	.	0	0.1531	0.0106	0.0429	0.933845	0.940254	0.905743	0.874174	0.938451	4.409e-08	---+---++--------+--------.+....--++-	0.6068	0.906286	0.874356	0.939382	7.485e-08	---+---++--------+-------	0.2967	0.887897	0.520079	1.51585	0.6629	-.+....-	0.8727	1.08796	0.618072	1.91506	0.7701	++	0.9497	0.765467	0.424536	1.38019	0.374202	0.853825	0.603177	1.20863	0.372781	0.887897	0.853932	0.923212	2.107e-09	-+----------------+-----.......-.-++	0.4906	0.886832	0.852741	0.922285	2.075e-09	-+----------------+-----	0.3109	NA	NA	NA	NA	NA	NA	0.996905	0.912745	1.08882	0.9458	-----++-++.....--+	0.6592
rs479777	11:64107477:T:C	11	64107477	Trans	combined	0	64480	rs660442	33310728	1	NA	NA	NA	NA	CCDC88B(dist=199)	upstream	.	0.1657	0.34	0.0862	0.2219	0.370317	0.0521619	0.926538	0.906243	0.947288	1.43e-11	--+----+-+-+--+----+---------------+-	0.04624	0.941859	0.916186	0.96825	2.052e-05	--+----+-+-+--+----+-----	0.1557	0.898436	0.864238	0.933987	6.602e-08	--------	0.2365	0.839877	0.639335	1.10332	0.2098	-+	0.008308	0.930793	0.777058	1.11494	0.436181	0.924461	0.725004	1.17879	0.526457	0.935944	0.912397	0.960097	3.685e-07	-----+---+--+-+-----+-+---.-------+-	0.4718	0.938193	0.910298	0.966942	3.528e-05	-----+---+--+-+-----+-+-	0.3696	0.935102	0.889166	0.98341	0.009114	--.-----	0.848	0.921272	0.870709	0.974771	0.004365	+---+++-+---------	0.06045
rs79145843	11:72404893:C:T	11	72404893	Trans	combined	0	0	rs79145843	33310728	0	235587	rs77971648	33272962	Systemic_lupus_erythematosus	ARAP1	intronic	.	0.2272	0.001	0.0008	0.0215	0.233413	0.345704	0.890653	0.858264	0.924265	8.244e-10	-..+.-..-..--.......+....-------.+-.+	0.1688	0.710775	0.445369	1.13434	0.1524	-..+.-..-..--.......+....	0.1298	0.890653	0.858264	0.924265	9.526e-10	-------+	0.418	0.732201	0.0282459	18.9804	0.8511	-.	1	NA	NA	NA	NA	2.0025	0.842577	4.75923	0.115915	0.884706	0.842566	0.928953	8.47e-07	-+.+....-....-..........--.-+--.-+..	0.09147	0.756767	0.424065	1.35049	0.3455	-+.+....-....-..........	0.1471	0.88391	0.841643	0.928299	7.929e-07	--.-+---	0.1593	0.855474	0.771068	0.949118	0.003218	+.-....-..-----.+.	0.4164
rs4409785	11:95311422:T:C	11	95311422	Trans	combined	0	0	rs4409785	24390342	1	NA	NA	NA	NA	LOC100129203(dist=343854),FAM76B(dist=190695)	intergenic	.	0.1012	0.1899	0.0053	0.2474	0.663977	0.66384	1.09538	1.06469	1.12696	3.001e-10	+++++-.++++-+++-+-++++.+++++++++++-++	0.7548	1.08709	1.05146	1.12392	8.926e-07	+++++-.++++-+++-+-++++.++	0.5339	1.10362	1.03999	1.17115	0.00113	++++++++	0.9663	0.97609	0.515126	1.84955	0.9409	-+	0.08484	1.16919	1.00214	1.36408	0.0468998	1.27614	0.98333	1.65613	0.0667197	1.11093	1.076	1.147	1.072e-10	++++.-+.+-+++-++++-++++-++.++++++++-	0.6351	1.10528	1.06592	1.14609	6.514e-08	++++.-+.+-+++-++++-++++-	0.3647	1.13122	1.04859	1.22037	0.001458	++.+++++	0.9138	1.03925	0.96788	1.11588	0.2891	--+.--.++++-+--+++	0.3589
rs73005423	11:118681079:A:G	11	118681079	Trans	combined	0	3993	rs11217037	24532676	0	41726	rs11217020	31672989	Systemic_sclerosis	DDX6(dist=19206),CXCR5(dist=73522)	intergenic	.	0.12	0.1998	0.0703	0.2546	0.211602	0.377672	0.903391	0.879801	0.927613	4.303e-14	----------------+-----.+--------+---+	0.232	0.892436	0.864545	0.921227	2.224e-12	----------------+-----.+-	0.3444	0.916952	0.871225	0.965079	0.0009143	--------	0.3505	0.810098	0.592613	1.1074	0.1868	--	0.1568	1.00315	0.862917	1.16617	0.967379	1.14354	0.85953	1.5214	0.357149	0.891901	0.865722	0.918872	5.794e-14	-------.-++------+--------.---++-+--	0.2529	0.885237	0.855221	0.916306	4.562e-12	-------.-++------+------	0.2895	0.898346	0.840927	0.959686	0.001477	--.---+-	0.2917	0.976969	0.914345	1.04388	0.4907	---++-.+--+-----+-	0.6312
rs10556591	11:128486141:ATG:A	11	128486141	Trans	combined	0	10811	rs73013527	24390342	0	12859	rs7941765	26502338	Systemic_lupus_erythematosus	ETS1(dist=28689),LOC101929538(dist=64992)	intergenic	.	0.6419	0.3439	0.8805	0.5511	0.228361	0.273597	1.07638	1.05362	1.09962	1.478e-11	+-+++-+++++-++-+++++++++++++++++--+++	0.5917	1.06791	1.039	1.09761	2.524e-06	+-+++-+++++-++-++++++++++	0.5987	1.09538	1.05637	1.13583	8.754e-07	+++++++-	0.6745	1.31141	1.02504	1.67777	0.03107	++	0.2652	0.980411	0.857293	1.12121	0.772633	1.04068	0.83487	1.29722	0.722843	1.07369	1.0475	1.10053	1.45e-08	+++++-+++-+-+-++++++++-+++.+++++++++	0.6804	1.06407	1.03263	1.09646	4.683e-05	+++++-+++-+-+-++++++++-+	0.5921	1.09428	1.04441	1.14654	0.000157	++.+++++	0.6712	1.04425	0.989651	1.10186	0.114	+-+--++++++-+++--+	0.1989
rs1427749	12:46370116:C:G	12	46370116	Trans	combined	1	NA	NA	NA	1	NA	NA	NA	NA	SCAF11	intronic	.	0.8909	0.8042	0.9138	0.9519	0.347023	0.48633	0.925797	0.901622	0.95062	1.174e-08	--------+-+-----+-----.-------+------	0.1575	0.922194	0.894073	0.951198	3.154e-07	--------+-+-----+-----.--	0.1282	0.942895	0.893069	0.995501	0.03388	-----+--	0.3305	0.898166	0.673069	1.19854	0.4653	--	0.796	0.99688	0.807838	1.23016	0.976797	0.714354	0.543308	0.939248	0.0160059	0.925612	0.898267	0.953789	4.344e-07	-------.-+-----+-+--------.++--+----	0.1676	0.920075	0.889401	0.951807	1.507e-06	-------.-+-----+-+------	0.1073	0.959253	0.894428	1.02878	0.2434	--.++---	0.7081	0.939507	0.878595	1.00464	0.06807	++----.--++-+++---	0.09603
rs705700	12:56389293:T:C	12	56389293	Trans	combined	0	5661	rs773125	24390342	1	NA	NA	NA	NA	RAB5B(NM_001252036:c.*3297T>C,NM_001252037:c.*3297T>C,NM_002868:c.*3297T>C)	UTR3	.	0.2381	0.3946	0.4826	0.2515	0.608576	0.927628	0.930159	0.910855	0.949872	1.135e-11	--+-----++--+--+------------++--++-+-	0.8126	0.927651	0.90449	0.951404	6.032e-09	--+-----++--+--+---------	0.5754	0.925612	0.889159	0.96356	0.0001611	---++--+	0.9003	0.987677	0.845999	1.15308	0.8756	-+	0.3704	1.03441	0.893537	1.19749	0.650619	0.924267	0.741786	1.15164	0.482797	0.927187	0.905457	0.949439	4.388e-10	----------+-+-+--------+--.----++-+-	0.872	0.923578	0.898404	0.949458	1.63e-08	----------+-+-+--------+	0.8388	0.919707	0.872987	0.968928	0.001621	--.----+	0.893	0.950754	0.901926	1.00223	0.06009	---+--++----+-+--+	0.4475
rs1696466	12:58116397:T:C	12	58116397	EUR	combined	0	8345	rs1633360	24390342	1	NA	NA	NA	NA	OS9(dist=1057),AGAP2(dist=1147)	intergenic	.	0.3651	0.5726	0.3714	0.3896	0.285833	0.0707519	1.05707	1.03574	1.07884	1.096e-07	+++++++-+++++++++-+----++++-++++-+++-	0.001683	1.07326	1.04646	1.10074	3.939e-08	+++++++-+++++++++-+----++	0.004355	1.02901	0.990621	1.06889	0.1413	++-+++++	0.03749	1.07337	0.912039	1.26323	0.3945	++	0.9016	0.995185	0.877969	1.12805	0.939828	0.960933	0.77759	1.18751	0.712179	1.07026	1.04558	1.09551	1.039e-08	+++-++--+-++++++++-+-+++++.+-++-+-++	0.006673	1.08242	1.05312	1.11253	1.5e-08	+++-++--+-++++++++-+-+++	0.002812	1.0477	0.997604	1.10032	0.06277	++.+-+++	0.2546	1.01126	0.959891	1.06538	0.6728	+--+++-+-++-+-++-+	0.444
rs3184504	12:111884608:T:C	12	111884608	Trans	combined	0	27935	rs78894077	32723749	0	25611	rs10774625	26502338	Systemic_lupus_erythematosus	SH2B3	exonic	nonsynonymous_SNV	0.997	0.5358	0.9811	0.9315	0.699595	NA	0.915029	0.891484	0.939195	2.914e-11	--+--+---------+-+-+-----.......-.+--	0.08059	0.916402	0.892473	0.940973	1.042e-10	--+--+---------+-+-+-----	0.0508	NA	NA	NA	NA	NA	NA	0.74647	0.506377	1.1004	0.1397	+-	0.2636	0.806888	0.53334	1.22074	0.309748	0.911562	0.73444	1.1314	0.400904	0.921364	0.895899	0.947553	9.573e-09	------------++----+-+--+.......-.--+	0.2017	0.923486	0.897786	0.949921	3.502e-08	------------++----+-+--+	0.1947	NA	NA	NA	NA	NA	NA	0.924872	0.861863	0.992487	0.03028	--------+-.....-+-	0.2044
rs61944750	13:28634933:G:A	13	28634933	Trans	combined	1	NA	NA	NA	1	NA	NA	NA	NA	FLT3	intronic	.	0.0496	0.2137	0.0893	0.091	0.983139	0.754248	0.911649	0.882812	0.941429	1.689e-08	--------++-+----------.+-----+----+--	0.6002	0.911467	0.880389	0.943642	1.611e-07	--------++-+----------.+-	0.5982	0.927743	0.835061	1.03071	0.162	----+---	0.7777	0.911649	0.706597	1.17621	0.4769	+-	0.007499	0.874877	0.669773	1.14279	0.326733	0.861225	0.66871	1.10916	0.247129	0.898256	0.866439	0.931241	5.183e-09	-----+-.-++---+----------+.-----+--+	0.7401	0.90303	0.869168	0.938211	1.751e-07	-----+-.-++---+---------	0.7158	0.873279	0.759237	1.00445	0.05785	-+.----+	0.6822	0.957145	0.886535	1.03338	0.2626	++--+-.--++++-----	0.824
rs9532434	13:40355913:T:C	13	40355913	Trans	combined	0	0	rs9532434	33310728	0	21061	rs9603612	27193031	Systemic_lupus_erythematosus_or_rheumatoid_arthritis	COG6	intronic	.	0.7619	0.6571	0.4622	0.6984	0.527577	0.781609	1.11149	1.08778	1.13571	9.372e-22	++++++++-++++++++-++-++++++++-+-+++++	0.2469	1.11438	1.08464	1.14493	5.348e-15	++++++++-++++++++-++-++++	0.6328	1.10705	1.06575	1.14996	1.691e-07	++++-+-+	0.01684	1.23035	1.04851	1.44373	0.01108	++	0.8765	1.02428	0.86864	1.20781	0.775425	1.01138	0.798276	1.28137	0.925323	1.11539	1.08796	1.1435	6.436e-18	+++-+-+++-++++++++-+++++++.++-++--++	0.04865	1.12547	1.09243	1.1595	7.311e-15	+++-+-+++-++++++++-+++++	0.2003	1.08285	1.03107	1.13723	0.001466	++.++-+-	0.03735	1.09944	1.04073	1.16146	0.0006991	--+-++++++++++--++	0.3489
rs2147161	13:42982302:A:T	13	42982302	Trans	seroposi	1	NA	NA	NA	1	NA	NA	NA	NA	AKAP11(dist=84905),LINC02341(dist=16726)	intergenic	.	0.127	0.2117	0.0182	0.2791	0.957761	NA	1.0753	1.04333	1.10825	2.463e-06	++++++++-++---+++++++++++.........+..	0.905	1.07519	1.04322	1.10814	2.56e-06	++++++++-++---+++++++++++	0.8763	NA	NA	NA	NA	NA	NA	1.09374	0.5813	2.0579	0.7812	+.	1	NA	NA	NA	NA	NA	NA	NA	NA	1.0968	1.06169	1.13308	2.729e-08	+++++++++++++++++++++-++...........+	0.9197	1.09636	1.06127	1.13262	3.164e-08	+++++++++++++++++++++-++	0.8985	NA	NA	NA	NA	NA	NA	0.979317	0.903877	1.06105	0.6099	--+--++-++........	0.3796
rs146492555	14:61926738:A:AT	14	61926738	Trans	combined	0	13937	rs3783782	24390342	1	NA	NA	NA	NA	PRKCH	intronic	.	0.2659	0.008	0.0416	0.0194	0.468276	0.265149	1.1136	1.07247	1.15631	2.204e-08	++++++.--+-++.......---+-+.+++++++---	0.6028	1.02727	0.882845	1.19531	0.7277	++++++.--+-++.......---+-	0.2948	1.12288	1.07951	1.168	8.039e-09	+.++++++	0.8803	0.827787	0.540695	1.26731	0.3846	--	0.872	1.1119	0.81627	1.5146	0.501188	0.668783	0.148252	3.01697	0.600716	1.13122	1.07798	1.1871	5.325e-07	+.--.+--+-+++++--.......+..++++++.--	0.4754	1.01521	0.851373	1.21059	0.8667	+.--.+--+-+++++--.......	0.228	1.14362	1.0868	1.20341	2.522e-07	+..+++++	0.8576	1.09111	0.986162	1.20724	0.09117	.+-.-----++++-+-.-	0.4684
rs1885013	14:68754695:G:A	14	68754695	Trans	combined	0	1102	rs911263	24532676	0	1102	rs911263	28714469	Systemic_lupus_erythematosus	RAD51B	intronic	.	0.8998	0.6521	0.143	0.7812	0.535478	0.265847	1.08329	1.05769	1.1095	5.94e-11	-+-++++-+++-+++-++++++-+++++++++-+-++	0.05018	1.07864	1.04924	1.10886	8.458e-08	-+-++++-+++-+++-++++++-++	0.01764	1.11527	1.05883	1.17473	3.77e-05	++++++++	0.5531	0.992727	0.809346	1.21766	0.9442	-+	0.2774	0.964795	0.772312	1.20525	0.752264	1.04831	0.849232	1.29405	0.660621	1.10827	1.07891	1.13843	6.677e-14	-++++-+-+-++-++++++++++-++.++++++++-	0.4338	1.10208	1.06931	1.13585	2.421e-10	-++++-+-+-++-++++++++++-	0.2716	1.15039	1.07602	1.2299	3.993e-05	++.+++++	0.7943	0.978045	0.92075	1.0389	0.4723	++---+-+-++++-----	0.1101
rs175714	14:75981856:T:C	14	75981856	Trans	combined	1	NA	NA	NA	1	NA	NA	NA	NA	JDP2(dist=41046),BATF(dist=6956)	intergenic	.	0.4276	0.6024	0.2988	0.637	0.425725	0.113038	0.943367	0.92397	0.963171	4.135e-08	+-----------------+--+.------+-----+-	0.1234	0.928672	0.903359	0.954694	1.632e-07	+-----------------+--+.--	0.2115	0.961751	0.930234	0.994335	0.02167	----+---	0.1372	1.03314	0.859469	1.2419	0.7287	-+	0.178	0.969992	0.837073	1.12402	0.685342	0.887348	0.699406	1.12579	0.325008	0.943744	0.921084	0.966962	2.966e-06	+----++.-----------+------.-----+-+-	0.2277	0.927372	0.899623	0.955978	1.208e-06	+----++.-----------+----	0.2434	0.975115	0.933962	1.01808	0.2522	--.----+	0.406	0.926816	0.87939	0.9768	0.004655	+++---.-----+-+--+	0.5365
rs3001423	14:105386511:G:A	14	105386511	Trans	combined	0	362	rs2841269	32723749	0	25748	rs2819426	33272962	Systemic_lupus_erythematosus	CEP170B(dist=23427),PLD4(dist=4705)	intergenic	.	0.7113	0.9901	0.8744	0.8098	0.00316482	0.000908291	1.17527	1.13142	1.22082	9.627e-17	.+--++.--+--+........-.+.++++.++.--++	0.005782	0.910647	0.777729	1.06628	0.2452	.+--++.--+--+........-.+.	0.3035	1.19949	1.15248	1.24843	4.367e-19	++++.++-	0.0331	0.982652	0.777161	1.24248	0.8836	-+	0.3696	NA	NA	NA	NA	1.4305	0.846421	2.41763	0.181156	1.17	1.11383	1.22899	4.015e-10	.--..--.--++-++-........++.++++..++-	0.01302	0.891366	0.746926	1.06374	0.2023	.--..--.--++-++-........	0.3671	1.20502	1.14336	1.27001	3.684e-12	++.++++.	0.02222	1.16253	1.04804	1.28954	0.004411	-+..-+.+--+++--.+-	0.1584
rs6495979	15:38847359:C:T	15	38847359	Trans	combined	0	13326	rs8032939	24390342	0	681	rs7170151	33272962	Systemic_lupus_erythematosus	RASGRP1	intronic	.	0.5813	0.2515	0.6785	0.3599	0.423542	0.996408	1.10794	1.08494	1.13142	7.572e-22	+-++++++-++-+++++++++++++++++++++-++-	0.02005	1.10694	1.07635	1.1384	1.327e-12	+-++++++-++-+++++++++++++	0.01159	1.10683	1.07056	1.14433	2.367e-09	+++++++-	0.3488	1.26643	1.06475	1.5063	0.007645	++	0.241	1.11534	0.985086	1.26283	0.0849211	0.961809	0.771002	1.19984	0.729987	1.11941	1.09274	1.14672	5.684e-20	-++++-+++++-++++++++++++++.+++-++-++	0.1676	1.12109	1.08733	1.1559	2.002e-13	-++++-+++++-++++++++++++	0.1323	1.11182	1.0649	1.16081	1.507e-06	++.+++-+	0.5759	1.05138	0.996794	1.10895	0.06507	+-+--++++-+-++-+-+	0.4566
rs8026898	15:69991417:G:A	15	69991417	Trans	combined	0	0	rs8026898	23143596	1	NA	NA	NA	NA	PCAT29(dist=3326),LINC00593(dist=136156)	intergenic	.	0.0962	0.2853	0.5696	0.2802	0.519057	0.486964	1.13746	1.1095	1.16613	3.208e-24	++++++++++++++++++++++++++-++++++++-+	0.1123	1.1474	1.11635	1.17932	9.903e-23	+++++++++++++++++++++++++	0.09913	1.11628	1.03819	1.20024	0.002934	+-++++++	0.5311	1.02388	0.875807	1.19699	0.7671	+-	0.046	1.06459	0.91161	1.24324	0.429067	1.08574	0.857989	1.37393	0.493455	1.14843	1.11735	1.18038	5.028e-23	++++++++++++++++++++++++++.+++++++-+	0.2175	1.15905	1.12503	1.1941	3.346e-22	++++++++++++++++++++++++	0.1436	1.13815	1.03758	1.24846	0.006156	++.+++++	0.7662	1.09428	1.02897	1.16374	0.004084	++++-++++++---+++-	0.4189
rs115284761	15:77326836:T:C	15	77326836	Trans	combined	1	NA	NA	NA	1	NA	NA	NA	NA	PSTPIP1	intronic	.	0.2817	0.2465	0.152	0.228	0.203246	0.0947924	0.910829	0.88635	0.935984	1.714e-11	-----+.-+--+-.......+-.-------+-.----	0.07321	0.889941	0.854055	0.927335	2.781e-08	-----+.-+--+-.......+-.--	0.1769	0.932953	0.899026	0.968161	0.0002371	-----+--	0.1378	0.824977	0.655535	1.03822	0.101	--	0.2055	NA	NA	NA	NA	0.785953	0.593441	1.04092	0.092914	0.891812	0.862587	0.922027	1.527e-11	---+.--.-----+---.......--.----.----	0.01653	0.878183	0.838159	0.920118	4.998e-08	---+.--.-----+---.......	0.04586	0.915395	0.871622	0.961365	0.0003957	--.-----	0.1239	0.990347	0.926139	1.05901	0.7775	---.+-.-+-++-++.--	0.6532
rs7171617	15:90904858:G:A	15	90904858	Trans	combined	0	121619	rs8040585	32868391	1	NA	NA	NA	NA	ZNF774(NM_001004309:c.*343G>A)	UTR3	.	0.3472	0.1819	0.5151	0.2853	0.865254	0.458969	1.08047	1.05412	1.10749	8.89e-10	+-+-++.+-++++.......++.-++++++++.++++	0.6503	1.06972	1.02981	1.11118	0.0005034	+-+-++.+-++++.......++.-+	0.2247	1.09046	1.05431	1.12785	4.473e-07	++++++++	0.8701	1.04425	0.892357	1.222	0.5895	++	0.8478	NA	NA	NA	NA	1.08509	0.846869	1.39033	0.518445	1.10098	1.06866	1.13427	2.409e-10	+-++.++.+++-+++++.......++.++++.++++	0.5385	1.09002	1.04423	1.13783	8.311e-05	+-++.++.+++-+++++.......	0.1671	1.11505	1.06778	1.16441	8.023e-07	++.+++++	0.8039	1.03614	0.974484	1.10169	0.2574	-++.++.++-+--+-.+-	0.351
rs4584833	16:11798758:C:T	16	11798758	Trans	combined	0	35128	rs7206670	33310728	1	NA	NA	NA	NA	TXNDC11	intronic	.	0.4187	0.5785	0.5575	0.5409	0.178989	0.317078	1.07681	1.05054	1.10373	3.953e-09	+++-++-++++++++-+-+++++++.-..+..-.-+-	0.08718	1.08763	1.05944	1.11657	3.512e-10	+++-++-++++++++-+-+++++++	0.1721	1.02994	0.928685	1.14223	0.5766	.-..+...	0.2162	1.03076	0.879451	1.20811	0.7085	-+	0.09543	0.924502	0.793252	1.07747	0.314969	0.964578	0.769737	1.20874	0.754084	1.08959	1.06051	1.11946	4.454e-10	+-++-+++++++++++++-++++-.-.....-+-+-	0.2204	1.09933	1.06811	1.13146	1.083e-10	+-++-+++++++++++++-++++-	0.2724	1.03138	0.921639	1.15419	0.5897	.-.....+	0.1841	1.014	0.95497	1.07667	0.6497	+----+++++.....--+	0.4365
rs34480360	16:30798689:G:A	16	30798689	Trans	combined	0	172073	rs12918327	33310728	0	14766	rs534645300	33272962	Systemic_lupus_erythematosus	ZNF629(dist=163)	upstream	.	0.1091	0.2972	0.3631	0.7403	0.0903702	0.268788	1.07778	1.05149	1.10472	2.839e-09	++++++-+-+-++++++++++++-++-+++++--+-+	0.426	1.07875	1.04873	1.10963	1.455e-07	++++++-+-+-++++++++++++-+	0.8287	1.11907	1.05538	1.18661	0.0001679	+-+++++-	0.209	0.954755	0.802085	1.13649	0.6026	+-	0.1817	0.915805	0.784644	1.06889	0.264761	1.00463	0.789067	1.27907	0.970117	1.08231	1.05281	1.11264	2.021e-08	++++++++++-++++-+++++++++-.++++-+--+	0.564	1.08992	1.05709	1.12375	3.691e-08	++++++++++-++++-++++++++	0.7482	1.09878	1.01692	1.18722	0.01719	+-.+++++	0.5044	1.06014	0.996667	1.12765	0.06333	+++-++++++-+-++-+-	0.334
rs9927316	16:86016401:C:G	16	86016401	Trans	combined	0	0	rs9927316	33310728	0	1085	rs11117431	28714469	Systemic_lupus_erythematosus	IRF8(dist=60186),LINC01082(dist=213386)	intergenic	.	0.4792	0.2396	0.2118	0.2239	0.903797	0.916763	1.11138	1.08639	1.13693	1.212e-19	++-+++++-++-+-+-++++-++++++++++++++-+	0.7992	1.11449	1.07966	1.15045	2.565e-11	++-+++++-++-+-+-++++-++++	0.5192	1.11171	1.07402	1.15073	1.885e-09	++++++++	0.7241	1.00461	0.817431	1.23465	0.9649	+-	0.6257	1.09422	0.963	1.24332	0.167133	1.14051	0.852226	1.52631	0.376497	1.12536	1.09576	1.15576	5.006e-18	+++-++++++++-++++++++-+-++.+++++++-+	0.6793	1.12098	1.08275	1.16055	1.135e-10	+++-++++++++-++++++++-+-	0.4622	1.14065	1.09016	1.19348	1.247e-08	++.+++++	0.5735	1.08264	1.02182	1.14708	0.007212	+--+-+-++-+++-+++-	0.5768
rs8073171	17:5147239:G:A	17	5147239	Trans	combined	0	125341	rs72634030	24390342	0	434622	rs2286672	26502338	Systemic_lupus_erythematosus	LOC100130950(dist=7941),RABEP1(dist=38340)	intergenic	.	0.496	0.2306	0.4304	0.4939	0.934702	0.600797	1.06684	1.04245	1.0918	4.57e-08	--++++.+++++++++-+-+++++++++-++++--++	0.9246	1.07455	1.03771	1.1127	5.273e-05	--++++.+++++++++-+-++++++	0.9112	1.06099	1.02722	1.09586	0.0003492	+++-+++-	0.341	1.02429	0.870168	1.20571	0.773	-+	0.4649	1.11732	0.930628	1.34146	0.234352	1.035	0.824235	1.29967	0.767119	1.06067	1.03135	1.09082	3.576e-05	-+-+.++++++-+++++-+-+++++..-++-++-+-	0.8538	1.06524	1.02469	1.10739	0.001383	-+-+.++++++-+++++-+-++++	0.8114	1.05728	1.01286	1.10365	0.01112	+..-++-+	0.4046	1.07101	1.01025	1.13542	0.02154	-++.--++++++-+++++	0.9917
rs11375064	17:25904074:G:GT	17	25904074	Trans	seroposi	1	NA	NA	NA	1	NA	NA	NA	NA	KSR1	intronic	.	0.4365	0.6034	0.5333	0.4734	0.175201	0.0316877	1.06279	1.03606	1.09022	2.614e-06	+++++--+-+-+++++++++++.-+.-..+..+.++-	0.2353	1.06748	1.03899	1.09675	2.418e-06	+++++--+-+-+++++++++++.-+	0.3951	0.936599	0.83383	1.05203	0.2689	.-..+...	0.05988	1.15604	0.976718	1.36828	0.09175	++	0.7992	1.09829	0.967528	1.24673	0.147173	0.981063	0.782296	1.23033	0.868544	1.08145	1.05176	1.11197	3.915e-08	-++++++.+++++-+-++++++++.......++-++	0.5174	1.08015	1.04865	1.1126	3.102e-07	-++++++.+++++-+-++++++++	0.3523	1.04269	0.88736	1.2252	0.6114	.......+	1	1.00531	0.943459	1.07122	0.8712	+++--+.+--.....++-	0.2952
rs56750287	17:38062944:A:C	17	38062944	Trans	combined	0	748	rs2305480	23143596	0	437	rs883770	31672989	Systemic_sclerosis	GSDMB	intronic	.	0.2817	0.4662	0.1384	0.316	0.887242	0.850398	1.07648	1.05497	1.09844	7.1e-13	++++++-+++++++++++++++-+++.+++++++-++	0.8288	1.07832	1.05201	1.10528	1.954e-09	++++++-+++++++++++++++-++	0.828	1.07369	1.03444	1.11443	0.0001775	+.++++++	0.3683	1.0921	0.878401	1.35778	0.4279	-+	0.1634	1.0192	0.888457	1.16918	0.786	1.1606	0.938249	1.43565	0.16989	1.08405	1.05947	1.10919	5.071e-12	++++-++-++-++++++++++++++..++++-+++-	0.8375	1.08394	1.05522	1.11344	4.05e-09	++++-++-++-+++++++++++++	0.8367	1.0979	1.04663	1.15168	0.00013	+..+++++	0.6941	1.05012	0.99853	1.10437	0.05676	-+++++-+++--++++++	0.6544
rs591549	18:3542247:T:C	18	3542247	Trans	combined	1	NA	NA	NA	1	NA	NA	NA	NA	DLGAP1	intronic	.	0.3522	0.6799	0.4191	0.6135	0.660638	0.393572	0.911376	0.882893	0.940778	9.144e-09	---+--.---.-+.......-..-.-.-+---.-+-.	0.005749	0.928579	0.88158	0.978083	0.005202	---+--.---.-+.......-..-.	0.3459	0.902127	0.86558	0.940217	1.021e-06	-.-+----	0.0006395	0.888785	0.759207	1.04048	0.1427	+-	0.07199	NA	NA	NA	NA	NA	NA	NA	NA	0.892347	0.857036	0.929113	3.39e-08	-+--.-..+------.........-..+---.-.--	0.02108	0.908646	0.851736	0.969358	0.003663	-+--.-..+------.........	0.3913	0.883468	0.836455	0.933124	9.214e-06	-..+----	0.001578	0.9993	0.928487	1.07551	0.9853	---.-..+-++----..-	0.2471
rs7241016	18:12880206:A:G	18	12880206	Trans	combined	0	1155	rs8083786	24390342	1	NA	NA	NA	NA	PTPN2	intronic	.	0.2956	0.1362	0.5779	0.1585	0.67101	0.86089	1.10982	1.08424	1.13601	2.764e-18	+-++++++-++-++++++++-++++++++++++--++	0.02562	1.10927	1.07187	1.14797	3.118e-09	+-++++++-++-++++++++-++++	0.0312	1.11405	1.07712	1.15224	3.401e-10	+++++++-	0.06344	0.992131	0.841527	1.16969	0.925	-+	0.7032	1.15884	0.99882	1.3445	0.0518462	1.04079	0.784474	1.38087	0.781637	1.11505	1.08487	1.14607	6.061e-15	+++---++-++-++++++++++++++.+++-++++-	0.03413	1.11762	1.07698	1.1598	4.202e-09	+++---++-++-++++++++++++	0.05973	1.12232	1.07454	1.17223	1.943e-07	++.+++-+	0.04855	1.09396	1.02886	1.16317	0.004113	++-+-+++-++++-++--	0.1935
rs371734407	18:60009634:C:CAAAAAAAAAA	18	60009634	Trans	seroposi	1	NA	NA	NA	1	NA	NA	NA	NA	TNFRSF11A	intronic	.	0.4385	0.5855	0.5038	0.5225	0.613946	NA	1.07294	1.04063	1.10625	6.139e-06	++-+++.-++++-.......+++++.........-++	0.2473	1.0724	1.03929	1.10656	1.25e-05	++-+++.-++++-.......+++++	0.1601	NA	NA	NA	NA	NA	NA	1.03035	0.872919	1.21618	0.7237	-+	0.5832	NA	NA	NA	NA	1.18288	0.947925	1.47606	0.137124	1.10142	1.06407	1.14008	4.139e-08	++++.++++--+-++++................+++	0.3343	1.09702	1.05858	1.13686	3.465e-07	++++.++++--+-++++.......	0.3135	NA	NA	NA	NA	NA	NA	0.969476	0.907154	1.03608	0.3615	-+-.-++--+......--	0.04756
rs143107126	18:67547439:AAGGC:A	18	67547439	Trans	combined	0	3393	rs2469434	24390342	0	3751	rs1788097	33272962	Systemic_lupus_erythematosus	CD226	intronic	.	0.3452	0.4274	0.5393	0.4571	0.0318376	0.0164679	1.06951	1.04834	1.09111	5.096e-11	+++-+++++-++++++++++-+-++++++++++++++	0.1431	1.04697	1.02023	1.07441	0.0005145	+++-+++++-++++++++++-+-++	0.1652	1.10285	1.06629	1.14066	1.327e-08	++++++++	0.8015	1.07595	0.917821	1.26131	0.3665	++	0.7454	1.06416	0.940101	1.20459	0.32543	1.38913	1.09857	1.75654	0.00604872	1.05855	1.03435	1.08332	1.267e-06	+--++++--+++++-++++++++++-.-++++++++	0.0884	1.04331	1.01428	1.07318	0.003202	+--++++--+++++-+++++++++	0.09191	1.08796	1.04143	1.13656	0.0001536	+-.-++++	0.3288	1.0767	1.0224	1.13388	0.005133	++-+---+++++-+++++	0.5649
rs10415976	19:941603:A:G	19	941603	Trans	combined	1	NA	NA	NA	0	4467	rs10414086	33272962	Systemic_lupus_erythematosus	ARID3A	intronic	.	0.4692	0.0845	0.3517	0.2515	0.32022	0.187239	0.922286	0.896268	0.949059	2.897e-08	.---.+-.++.--+++--+-...+----+.-----++	0.004465	0.953897	0.903666	1.00692	0.08693	.---.+-.++.--+++--+-...+-	0.004978	0.9132	0.881199	0.946363	5.812e-07	---+.---	0.3143	0.891634	0.728354	1.09152	0.2663	-+	0.04746	0.854192	0.751384	0.971068	0.0160105	1.13341	0.808012	1.58986	0.468259	0.925982	0.894234	0.958858	1.581e-05	.-..-+..-.+--++.---+-+++--.---+-.++-	0.008732	0.951325	0.898408	1.00736	0.0881	.-..-+..-.+--++.---+-+++	0.007787	0.91842	0.875532	0.963409	0.0004754	--.---+.	0.5748	0.929415	0.860513	1.00383	0.06216	+..--..-.-+-++--++	0.1648
rs34536443	19:10463118:G:C	19	10463118	Trans	combined	0	0	rs34536443	23143596	0	605	rs11085725	30573655	Systemic_seropositive_rheumatic_diseases_(Systemic_sclerosis_or_systemic_lupus_erythematosus_or_rheumatoid_arthritis_or_idiopathic_inflammatory_myopathies)	TYK2	exonic	nonsynonymous_SNV	0	0.0288	0.0015	0.0061	0.826738	NA	0.641465	0.584785	0.703639	5.511e-21	-------------+--------.-........-..+-	0.3402	0.644036	0.586669	0.707013	2.177e-20	-------------+--------.-.	0.234	NA	NA	NA	NA	NA	NA	1.11004	0.037611	32.7616	0.9518	.+	1	0.507272	0.148379	1.73424	0.279192	0.400289	0.126825	1.26341	0.118462	0.637373	0.576404	0.704791	1.685e-18	------+.-+------.----+--.........-..	0.3681	0.638202	0.576928	0.705985	2.756e-18	------+.-+------.----+--	0.3173	NA	NA	NA	NA	NA	NA	0.761778	0.584334	0.993107	0.04434	------.---......-.	0.8929
rs55762233	19:19367319:C:G	19	19367319	Trans	combined	1	NA	NA	NA	1	NA	NA	NA	NA	HAPLN4(NM_023002:c.*1307G>C)	UTR3	.	0.0198	0.166	0.32	0.137	0.0936266	0.656993	1.10451	1.06957	1.14059	1.429e-09	-++-++++-++++-++---++++-+++-+.+-.++-+	0.04957	1.09188	1.05527	1.12976	4.464e-07	-++-++++-++++-++---++++-+	0.4086	1.12693	0.984386	1.29012	0.08323	++-+.+-+	0.2997	1.29797	1.09556	1.53778	0.002573	+-	0.001512	NA	NA	NA	NA	1.343	1.04862	1.72003	0.01949	1.10783	1.06921	1.14783	1.556e-08	--++++++++-++++++---+-++++.-+-...+++	0.05581	1.09713	1.05703	1.13876	1.121e-06	--++++++++-++++++---+-++	0.2801	1.11382	0.93005	1.33391	0.241	++.-+-..	0.176	1.08491	1.00448	1.17178	0.03809	++-+-+++--++++-.+-	0.1262
rs28373672	19:36213072:A:G	19	36213072	Trans	combined	1	NA	NA	NA	1	NA	NA	NA	NA	KMT2B	intronic	.	0.2361	0.2336	0.615	0.2924	0.594089	0.687688	0.933047	0.910287	0.956376	3.327e-08	--+--+-------.-----.--+---------.-+-+	0.3122	0.937255	0.906008	0.96958	0.0001771	--+--+-------.-----.--+--	0.4455	0.927651	0.893916	0.962658	7.351e-05	--------	0.2204	0.878974	0.745547	1.03628	0.1244	+-	0.09345	NA	NA	NA	NA	1.06176	0.844969	1.33416	0.60706	0.931089	0.904292	0.958681	1.747e-06	-------+----++------..----.----.-+-+	0.5272	0.923855	0.889387	0.95966	4.479e-05	-------+----++------..--	0.6391	0.94167	0.897169	0.988379	0.01518	--.-----	0.6108	0.990644	0.933526	1.05126	0.7563	--++-++---+-+--.+-	0.7184
rs8106598	19:52017940:C:T	19	52017940	Trans	seroposi	1	NA	NA	NA	0	29374	rs3794986	33272962	Systemic_lupus_erythematosus	SIGLEC12(dist=12886),SIGLEC6(dist=3133)	intergenic	.	0.0754	0.2227	0.3162	0.1748	0.752428	0.986662	1.06247	1.03615	1.08947	2.221e-06	-++++++-++++--+-++---++-++-++++++--++	0.1101	1.05971	1.02841	1.09197	0.0001505	-++++++-++++--+-++---++-+	0.2546	1.05919	1.00715	1.1139	0.02534	+-+++++-	0.03427	1.08524	0.917259	1.28398	0.3406	-+	0.2252	1.21058	1.00034	1.46501	0.0495947	1.05168	0.830075	1.33246	0.676393	1.08296	1.05282	1.11396	3.117e-08	-+++++++-++++++++++---+-+-.+++-++++-	0.1588	1.07702	1.04254	1.11264	7.939e-06	-+++++++-++++++++++---+-	0.2662	1.09035	1.02226	1.16298	0.008486	+-.+++-+	0.05949	1.00833	0.946664	1.07402	0.7975	++++-----+--++++-+	0.7746
rs1883832	20:44746982:T:C	20	44746982	Trans	combined	0	0	rs1883832	24532676	0	965	rs4810485	28714469	Systemic_lupus_erythematosus	CD40(NM_001250:c.-1T>C,NM_001322422:c.-1T>C,NM_001322421:c.-1T>C,NM_152854:c.-1T>C,NM_001302753:c.-1T>C,NM_001362758:c.-1T>C)	UTR5	.	0.5675	0.7406	0.9743	0.726	0.997441	0.947294	1.10905	1.08539	1.13322	4.166e-21	++++++-++++-++++++++++-++++++-+++++++	0.07283	1.10927	1.07755	1.14192	2.515e-12	++++++-++++-++++++++++-++	0.1031	1.11093	1.07411	1.14902	8.648e-10	++++-+++	0.02717	1.07476	0.721262	1.60152	0.7229	++	0.8834	1.0915	0.961082	1.23961	0.177483	1.08027	0.862769	1.35261	0.500857	1.11572	1.08808	1.14406	1.162e-17	++-+--++++++++++++++++++++.+++++-++-	0.1885	1.12569	1.09051	1.16201	2.762e-13	++-+--++++++++++++++++++	0.06115	1.09889	1.0521	1.14776	2.192e-05	++.++++-	0.4424	1.00833	0.955612	1.06397	0.7636	+-+-++---+-+-++++-	0.6168
rs4809371	20:62480898:C:T	20	62480898	Trans	combined	0	3110	rs6011186	33310728	1	NA	NA	NA	NA	ZBTB46(dist=18281),ABHD16B(dist=11668)	intergenic	.	0.4226	0.0567	0.0522	0.1268	0.309832	0.0946938	0.915212	0.888	0.943257	9.91e-09	++-+-----------+-+----.-.-.--.----+-+	0.6323	0.873716	0.822372	0.928266	1.244e-05	++-+-----------+-+----.-.	0.6178	0.927836	0.894972	0.961908	4.726e-05	-.--.---	0.5068	0.986788	0.712031	1.36757	0.9363	+-	0.6492	0.924491	0.786048	1.08732	0.342846	1.38964	0.749603	2.57615	0.296112	0.891544	0.858618	0.925734	2.33e-09	+------.---+----.-+----+-..-----.+--	0.949	0.880469	0.823708	0.941142	0.0001816	+------.---+----.-+----+	0.809	0.89101	0.849402	0.934656	2.169e-06	-..----.	0.9813	0.957145	0.886709	1.03318	0.2616	--+---.---+++---+-	0.6923
rs2300373	21:34788739:A:T	21	34788739	Trans	combined	0	13295	rs8126756	33310728	1	NA	NA	NA	NA	IFNGR2	intronic	.	0.4276	0.1421	0.2436	0.3231	0.0818154	0.0163575	0.930345	0.908185	0.953046	3.963e-09	----+------------------------+----+++	0.675	0.894223	0.86086	0.928879	8.607e-09	----+--------------------	0.7964	0.950754	0.920319	0.982196	0.002336	----+---	0.6333	1.0595	0.872294	1.28689	0.5605	++	0.8481	0.972834	0.854407	1.10768	0.677514	1.01244	0.718379	1.42687	0.94371	0.925427	0.899497	0.952104	9.612e-08	----------+---------------.-+-+++-++	0.469	0.888074	0.852097	0.925571	1.89e-08	----------+-------------	0.6675	0.95161	0.912522	0.992372	0.02019	--.-+-++	0.5772	0.954087	0.895735	1.01624	0.1441	-+----+----+----++	0.1555
rs66922517	21:36714980:TATGCAA:T	21	36714980	Trans	combined	0	781	rs9979383	23143596	1	NA	NA	NA	NA	RUNX1(dist=293386),LOC100506403(dist=29819)	intergenic	.	0.5962	0.6421	0.9841	0.6115	0.716137	0.490181	1.07961	1.057	1.10271	1.212e-12	+++-++-+-+++++++++++++.++++++++++-++-	0.9563	1.08763	1.05798	1.11811	2.715e-09	+++-++-+-+++++++++++++.++	0.9557	1.07101	1.0353	1.10795	7.632e-05	+++++++-	0.7331	1.22814	0.852617	1.76905	0.2698	++	0.09741	1.0316	0.894503	1.18972	0.668911	0.942143	0.691855	1.28298	0.705212	1.08199	1.0558	1.10882	2.581e-10	++++-++.++++++++++++++++++.+++-+++-+	0.9026	1.09079	1.05856	1.12399	1.345e-08	++++-++.++++++++++++++++	0.9543	1.06759	1.02133	1.11594	0.003866	++.+++-+	0.3626	1.07799	1.01903	1.14037	0.008955	--+++-.+++++++++-+	0.4707
rs1893592	21:43855067:A:C	21	43855067	Trans	combined	0	0	rs1893592	24390342	1	NA	NA	NA	NA	UBASH3A	intronic	.	0.2788	0.2763	0.0303	0.2577	0.668942	0.459246	0.9283	0.907611	0.949461	1.07e-10	-------++--++--+------+---+-------+++	0.008902	0.932207	0.905555	0.959644	2.04e-06	-------++--++--+------+--	0.002212	0.915578	0.881591	0.950875	4.926e-06	-+------	0.3071	1.10716	0.790323	1.55102	0.554	++	0.9741	0.967529	0.847742	1.10424	0.624484	1.04176	0.709872	1.52881	0.834419	0.914388	0.89086	0.938537	1.702e-11	-----+-+--+------------+-+.-------++	0.01673	0.91842	0.889892	0.947864	1.347e-07	-----+-+--+------------+	0.002372	0.902668	0.859336	0.948186	4.559e-05	-+.-----	0.4576	1.04917	0.990812	1.11097	0.09966	+---+-+++-+-+-++++	0.1774
rs11454989	21:45709161:A:AC	21	45709161	Trans	combined	0	8	rs2075876	21505073	1	NA	NA	NA	NA	AIRE	intronic	.	0.4005	0.1064	0.6216	NA	0.30223	NA	1.12626	1.08679	1.16716	6.726e-11	.........................+.++.++++...	0.5337	NA	NA	NA	NA	NA	NA	1.13066	1.09018	1.17264	4.123e-11	+.++.+++	0.5473	NA	NA	NA	NA	NA	NA	1.02951	0.864858	1.22551	0.743625	NA	NA	NA	NA	1.15131	1.09905	1.20605	2.906e-09	........................+..+++++....	0.2095	NA	NA	NA	NA	NA	NA	1.16021	1.10603	1.21704	1.192e-09	+..++++.	0.2485	1.00975	0.919444	1.10892	0.8397	..........+--+++..	0.8607
rs5754100	22:21916166:T:C	22	21916166	Trans	combined	0	195	rs5754104	33310728	0	1024	rs131654	19838193	Systemic_lupus_erythematosus	UBE2L3	intronic	.	0.3958	0.1839	0.0318	0.2607	0.576309	0.232554	1.09626	1.06889	1.12433	1.046e-12	+++++++++++-++++-++++++++++++++++++-+	0.8829	1.11071	1.07242	1.15037	4.919e-09	+++++++++++-++++-++++++++	0.825	1.07616	1.03581	1.11809	0.0001694	++++++++	0.6367	0.922194	0.596252	1.42631	0.716	+-	0.4174	1.12782	0.982476	1.29467	0.0874801	1.22992	0.937229	1.61403	0.13558	1.10021	1.06812	1.13326	2.678e-10	-++-+-++-++++++++-++++++++.+-+++++-+	0.8785	1.1076	1.06607	1.15076	1.698e-07	-++-+-++-++++++++-++++++	0.8066	1.07918	1.02657	1.13449	0.002782	++.+-+++	0.6513	1.1327	1.06238	1.20767	0.0001409	+-++-++++-++++-++-	0.2531
rs5756407	22:37316259:T:C	22	37316259	Trans	combined	0	229246	rs3218251	24390342	1	NA	NA	NA	NA	CSF2RB	intronic	.	0.5585	0.5159	0.0719	0.3599	0.148015	0.103137	1.06311	1.04207	1.08458	2.01e-09	-+-+++++--+-+--++++-++++++++++++++++-	0.3347	1.04949	1.02308	1.07657	0.0002027	-+-+++++--+-+--++++-+++++	0.2227	1.0873	1.05085	1.12502	1.426e-06	++++++++	0.856	1.37699	1.05355	1.79972	0.01924	++	0.8595	1.03151	0.903637	1.17748	0.645916	0.998576	0.808077	1.23398	0.989471	1.05707	1.0331	1.08159	2.093e-06	-+++++-+++++-+-+++++---+++.+++-+++++	0.3192	1.05253	1.02384	1.08203	0.0002804	-+++++-+++++-+-+++++---+	0.1143	1.06428	1.01877	1.11183	0.005319	++.+++-+	0.8104	1.07983	1.02477	1.13784	0.003999	+-++-+-+++++-----+	0.09736
rs2069235	22:39747780:G:A	22	39747780	Trans	combined	0	0	rs2069235	33310728	0	8593	rs9611155	33272962	Systemic_lupus_erythematosus	SYNGR1	intronic	.	0.7758	0.2992	0.4796	0.4816	0.011889	0.00146203	1.11672	1.09119	1.14285	1.144e-20	+++++-+-+++-++++++++++-++++++++++-+--	0.2994	1.09636	1.06669	1.12687	5.588e-11	+++++-+-+++-++++++++++-++	0.672	1.20069	1.1435	1.26075	1.913e-13	+++++++-	0.514	1.02757	0.8658	1.21957	0.7559	+-	0.5355	1.10953	0.975058	1.26255	0.114844	0.953166	0.754167	1.20467	0.688079	1.13134	1.10201	1.16144	3.111e-20	+++++-+-+++++-++++++++++++.+++-++--+	0.3531	1.11049	1.07768	1.14429	6.725e-12	+++++-+-+++++-++++++++++	0.7211	1.2502	1.17258	1.33295	9.033e-12	++.+++-+	0.6875	1.0285	0.97148	1.08886	0.3339	++-+-+++--++--++--	0.7228

### Sheet: ST-5
Supplementary Table 5. Statistics at two significant loci on chromosome X.
Statistics of trans-ancestry GWAS were provided. Variant ID, chr-position-reference allele-alternative allele; allele freq., allele frequency of alternative allele; OR, odds ratio relative to the alternative allele; L95, lower 95% confidence interval; U95, upper 95% confidence interval.
				Previous GWAS results for RA				Annotation			Allele freq. in 1KG Phase 3				Trans-ethnic GWAS
Rs ID	Variant ID	Chr.	Position	Is_novel	Dist	Rs ID	PMID	Gene name	Gene	Exon	EAS	EUR	AFR	SAS	OR	L95	U95	P value	Direction	P.het
rs74842123	X:78332396:G:A	X	78332396	0	132220	chrX:78464616	24390342	P2RY10(dist=113172),GPR174(dist=94073)	intergenic	.	0.538	0.0131	0.0867	0.3287	1.13338	1.09559	1.17246	4.142e-13	.-.+...+........+.+.-...+........++++++++++++-+	0.4768
rs3027933	X:153298874:G:C	X	153298874	0	2593	rs5987194	24390342	MECP2	intronic	.	0.2186	0.8512	0.8544	0.3942	0.878798	0.852836	0.90555	3.765e-17	.----.-.---+---+-.-++-.+.+-------------++-+----	0.1659

### Sheet: ST-6
Supplementary Table 6. Summary of fine-mapping analysis.
Fine-mapping results using trans-ancestry GWAS. The loci with less than 20 credible set variants (95%) and all variants with high PIP (>0.2) were shown. ATAC-seq Z score of 18 blood cell populations were provided (Methods). Variant ID, chr-position-reference allele-alternative allele; allele freq., allele frequency of alternative allele; OR, odds ratio relative to the alternative allele; L95, lower 95% confidence interval; U95, upper 95% confidence interval. Impact score, T-bet in CD4+ T cells.
Lead association					Fine mapped variants								Annotation				SIFT		PolyPhen2			Allele freq. in 1KG Phase 3				Imputation status		ATAC-seq peak (Z score)
Chr.	Position	Variant ID	Rs ID	Is_novel	N. of credible set	Variant ID	Rs ID	OR	L95	U95	P value	PIP	Gene name	Gene	Exon	Amino acid	Score	Prediction	Score	Prediction	Impact score	EAS	EUR	AFR	SAS	N. of pass-QC coohrts	Mean r2	B	CD4	CD8	CLP	CMP	Ery	GMP.A	GMP.B	GMP.C	HSC	LMPP	mDC	Mega	MEP	Mono	MPP	NK	pDC
1	17676165	1:17676165:A:<CN0>	esv3585367	0	6	1:17676165:A:<CN0>	esv3585367	0.884264	0.865912	0.903004	2.076e-30	0.622755	PADI4	intronic	.	.	NA	NA	NA	NA	0.015831	0.5714	0.3608	0.0446	0.4458	37	0.876613	NA	NA	NA	NA	NA	NA	NA	NA	NA	NA	NA	NA	NA	NA	NA	NA	NA	NA
1	17676165	1:17676165:A:<CN0>	esv3585367	0	6	1:17651637:A:G	rs13375202	0.888518	0.87042	0.906993	1.186e-29	0.109665	PADI4	intronic	.	.	NA	NA	NA	NA	0.015831	0.5625	0.3688	0.121	0.4479	37	0.898321	NA	NA	NA	NA	NA	NA	NA	NA	NA	NA	NA	NA	NA	NA	NA	NA	NA	NA
1	17676165	1:17676165:A:<CN0>	esv3585367	0	6	1:17652294:C:G	rs4920595	0.888785	0.870852	0.907087	1.337e-29	0.0967961	PADI4	intronic	.	.	NA	NA	NA	NA	0.015831	0.5625	0.3688	0.1331	0.4479	37	0.901683	NA	NA	NA	NA	NA	NA	NA	NA	NA	NA	NA	NA	NA	NA	NA	NA	NA	NA
1	17676165	1:17676165:A:<CN0>	esv3585367	0	6	1:17672730:G:A	rs2301888	0.889229	0.871287	0.907541	1.65e-29	0.078605	PADI4	intronic	.	.	NA	NA	NA	NA	0.015831	0.5546	0.3608	0.1354	0.4519	37	0.919617	NA	NA	NA	NA	NA	NA	NA	NA	NA	NA	NA	NA	NA	NA	NA	NA	NA	NA
1	17676165	1:17676165:A:<CN0>	esv3585367	0	6	1:17660890:C:A	rs12737739	0.889941	0.871985	0.908267	3.202e-29	0.0407855	PADI4	intronic	.	.	NA	NA	NA	NA	0.015831	0.5595	0.3688	0.1195	0.4479	37	0.913825	NA	NA	NA	NA	NA	NA	NA	NA	NA	NA	NA	NA	NA	NA	NA	NA	NA	NA
1	17676165	1:17676165:A:<CN0>	esv3585367	0	6	1:17674108:C:T	rs2240339	0.891901	0.874076	0.910089	7.563e-29	0.0173122	PADI4	intronic	.	.	NA	NA	NA	NA	0.015831	0.5625	0.3469	0.3419	0.4509	37	0.960843	NA	NA	NA	NA	NA	NA	NA	NA	NA	NA	NA	NA	NA	NA	NA	NA	NA	NA
1	67798327	1:67798327:T:G	rs4655698	0	17	1:67798327:T:G	rs4655698	0.922932	0.900948	0.945452	6.065e-11	0.249975	IL12RB2	intronic	.	.	NA	NA	NA	NA	0.312019	0.747	0.8151	0.5113	0.7863	37	0.901765	0.935162	0.332143	0.359321	0.409401	-0.80409	0.928778	-1.04442	-1.04442	-0.707382	-0.717861	-0.830458	-0.322691	0.312419	-0.136952	0.425172	-0.724339	3.03808	-0.40787
1	67798327	1:67798327:T:G	rs4655698	0	17	1:67798895:C:T	rs11209051	0.924225	0.902387	0.946591	1.102e-10	0.138762	IL12RB2	intronic	.	.	NA	NA	NA	NA	0.998798	0.745	0.8151	0.5174	0.7863	37	0.902308	NA	NA	NA	NA	NA	NA	NA	NA	NA	NA	NA	NA	NA	NA	NA	NA	NA	NA
1	67798327	1:67798327:T:G	rs4655698	0	17	1:67798445:T:C	rs72678531	1.10783	1.07362	1.14312	1.693e-10	0.113342	IL12RB2	intronic	.	.	NA	NA	NA	NA	0.824914	0.0585	0.163	0.2035	0.1217	37	0.904995	NA	NA	NA	NA	NA	NA	NA	NA	NA	NA	NA	NA	NA	NA	NA	NA	NA	NA
1	67798327	1:67798327:T:G	rs4655698	0	17	1:67799170:T:C	rs10889681	0.924595	0.902571	0.947155	1.649e-10	0.0943686	IL12RB2	intronic	.	.	NA	NA	NA	NA	0.870622	0.747	0.8151	0.5303	0.7863	37	0.902128	NA	NA	NA	NA	NA	NA	NA	NA	NA	NA	NA	NA	NA	NA	NA	NA	NA	NA
1	67798327	1:67798327:T:G	rs4655698	0	17	1:67796641:ATTAAC:A	rs147756804	1.10583	1.07169	1.14106	3.362e-10	0.0582413	IL12RB2	intronic	.	.	NA	NA	NA	NA	0.0407192	0.0585	0.167	0.1967	0.1217	37	0.894449	NA	NA	NA	NA	NA	NA	NA	NA	NA	NA	NA	NA	NA	NA	NA	NA	NA	NA
1	67798327	1:67798327:T:G	rs4655698	0	17	1:67792801:G:C	rs17838042	1.10772	1.07289	1.14368	3.484e-10	0.0570405	IL12RB2	intronic	.	.	NA	NA	NA	NA	0.0160111	0.0585	0.163	0.1634	0.1176	37	0.8862	NA	NA	NA	NA	NA	NA	NA	NA	NA	NA	NA	NA	NA	NA	NA	NA	NA	NA
1	67798327	1:67798327:T:G	rs4655698	0	17	1:67794918:A:C	rs17129794	1.10506	1.07073	1.14049	4.957e-10	0.0401513	IL12RB2	intronic	.	.	NA	NA	NA	NA	0.0401122	0.0595	0.17	0.1853	0.1217	37	0.893486	NA	NA	NA	NA	NA	NA	NA	NA	NA	NA	NA	NA	NA	NA	NA	NA	NA	NA
1	67798327	1:67798327:T:G	rs4655698	0	17	1:67806454:G:T	rs3790564	0.927558	0.905997	0.949632	4.186e-10	0.0373284	IL12RB2	intronic	.	.	NA	NA	NA	NA	0.125619	0.4058	0.1571	0.0408	0.1748	37	0.916921	NA	NA	NA	NA	NA	NA	NA	NA	NA	NA	NA	NA	NA	NA	NA	NA	NA	NA
1	67798327	1:67798327:T:G	rs4655698	0	17	1:67802371:A:C	rs6659932	0.904747	0.876471	0.933935	6.919e-10	0.0291952	IL12RB2	intronic	.	.	NA	NA	NA	NA	0.385565	0.9454	0.837	0.739	0.8773	37	0.844894	NA	NA	NA	NA	NA	NA	NA	NA	NA	NA	NA	NA	NA	NA	NA	NA	NA	NA
1	67798327	1:67798327:T:G	rs4655698	0	17	1:67796255:T:TG	rs201578875	0.925149	0.902582	0.948281	6.165e-10	0.0267061	IL12RB2	intronic	.	.	NA	NA	NA	NA	0.0160111	0.3204	0.162	0.0424	0.1789	37	0.887033	NA	NA	NA	NA	NA	NA	NA	NA	NA	NA	NA	NA	NA	NA	NA	NA	NA	NA
1	67798327	1:67798327:T:G	rs4655698	0	17	1:67793190:T:G	rs3790561	0.926446	0.904201	0.949237	7.326e-10	0.022279	IL12RB2	intronic	.	.	NA	NA	NA	NA	0.0160111	0.3403	0.163	0.0446	0.183	37	0.899011	NA	NA	NA	NA	NA	NA	NA	NA	NA	NA	NA	NA	NA	NA	NA	NA	NA	NA
1	67798327	1:67798327:T:G	rs4655698	0	17	1:67793171:C:G	rs10489626	1.1044	1.06988	1.14003	9.654e-10	0.0211413	IL12RB2	intronic	.	.	NA	NA	NA	NA	0.0160111	0.0585	0.162	0.2065	0.1176	37	0.889015	NA	NA	NA	NA	NA	NA	NA	NA	NA	NA	NA	NA	NA	NA	NA	NA	NA	NA
1	67798327	1:67798327:T:G	rs4655698	0	17	1:67787691:A:T	rs17129778	1.10473	1.06978	1.14082	1.341e-09	0.0155203	IL12RB2	intronic	.	.	NA	NA	NA	NA	0.0229649	0.0595	0.169	0.1641	0.1176	37	0.860644	NA	NA	NA	NA	NA	NA	NA	NA	NA	NA	NA	NA	NA	NA	NA	NA	NA	NA
1	67798327	1:67798327:T:G	rs4655698	0	17	1:67791736:A:C	rs11209050	0.927558	0.905464	0.950191	1.111e-09	0.0147636	IL12RB2	intronic	.	.	NA	NA	NA	NA	0.0160111	0.748	0.8121	0.3033	0.7904	37	0.884216	NA	NA	NA	NA	NA	NA	NA	NA	NA	NA	NA	NA	NA	NA	NA	NA	NA	NA
1	67798327	1:67798327:T:G	rs4655698	0	17	1:67788352:A:G	rs5022165	0.927187	0.904925	0.949997	1.187e-09	0.0139409	IL12RB2	intronic	.	.	NA	NA	NA	NA	0.127067	0.748	0.8121	0.2791	0.7904	37	0.868235	NA	NA	NA	NA	NA	NA	NA	NA	NA	NA	NA	NA	NA	NA	NA	NA	NA	NA
1	67798327	1:67798327:T:G	rs4655698	0	17	1:67790598:T:C	rs17129789	1.10296	1.06849	1.13855	1.579e-09	0.0131276	IL12RB2	intronic	.	.	NA	NA	NA	NA	0.0160111	0.0585	0.168	0.2057	0.1176	37	0.877697	NA	NA	NA	NA	NA	NA	NA	NA	NA	NA	NA	NA	NA	NA	NA	NA	NA	NA
1	67798327	1:67798327:T:G	rs4655698	0	17	1:67792931:G:A	rs6669016	0.928207	0.906098	0.950856	1.33e-09	0.0123966	IL12RB2	intronic	.	.	NA	NA	NA	NA	0.0160111	0.746	0.8131	0.2769	0.7904	37	0.884087	NA	NA	NA	NA	NA	NA	NA	NA	NA	NA	NA	NA	NA	NA	NA	NA	NA	NA
1	114377568	1:114377568:A:G	rs2476601	0	2	1:114377568:A:G	rs2476601	0.580016	0.558047	0.602849	4.45e-169	0.711785	PTPN22	exonic	nonsynonymous_SNV	PTPN22:NM_001308297:exon13:c.T1786C:p.W596R,PTPN22:NM_015967:exon14:c.T1858C:p.W620R,PTPN22:NM_001193431:exon14:c.T1858C:p.W620R,PTPN22:NM_012411:exon12:c.T1693C:p.W565R,	1	T	0	B	0.0273339	1	0.9056	0.997	0.9867	28	0.953886	NA	NA	NA	NA	NA	NA	NA	NA	NA	NA	NA	NA	NA	NA	NA	NA	NA	NA
1	114377568	1:114377568:A:G	rs2476601	0	2	1:114303808:C:A	rs6679677	1.73464	1.66829	1.80363	1.04e-168	0.288215	RSBN1(dist=646)	downstream	.	.	NA	NA	NA	NA	0.0273462	0	0.0915	0.0023	0.0133	29	0.922608	NA	NA	NA	NA	NA	NA	NA	NA	NA	NA	NA	NA	NA	NA	NA	NA	NA	NA
1	117280696	1:117280696:C:T	rs798000	0	1	1:117280696:C:T	rs798000	0.912288	0.88986	0.935281	4.182e-13	0.999946	C1orf137(dist=31471),CD2(dist=16356)	intergenic	.	.	NA	NA	NA	NA	0.996101	0.8671	0.6779	0.8275	0.6973	37	0.797926	NA	NA	NA	NA	NA	NA	NA	NA	NA	NA	NA	NA	NA	NA	NA	NA	NA	NA
1	154425456	1:154425456:G:A	rs12126142	0	18	1:154425456:G:A	rs12126142	0.940353	0.92174	0.959341	1.714e-09	0.159027	IL6R	intronic	.	.	NA	NA	NA	NA	0.015831	0.3214	0.3598	0.087	0.2996	37	0.972456	0.0460554	2.63882	0.134411	0.127274	-0.618818	0.493841	1.40575	0.569801	0.177871	-1.76638	0.0272672	-0.484161	-1.05205	-0.0204314	-0.343227	-1.28337	-0.663611	0.610973
1	154425456	1:154425456:G:A	rs12126142	0	18	1:154426264:C:T	rs4129267	0.940635	0.922017	0.959629	1.823e-09	0.149778	IL6R	intronic	.	.	NA	NA	NA	NA	0.397695	0.3224	0.3598	0.09	0.2996	37	0.978091	NA	NA	NA	NA	NA	NA	NA	NA	NA	NA	NA	NA	NA	NA	NA	NA	NA	NA
1	154425456	1:154425456:G:A	rs12126142	0	18	1:154426970:A:C	rs2228145	0.940541	0.921925	0.959533	1.856e-09	0.14719	IL6R	exonic	nonsynonymous_SNV	IL6R:NM_000565:exon9:c.A1073C:p.D358A,	0.242	T	0.123	B	0.015831	0.3234	0.3598	0.087	0.2996	37	0.973779	NA	NA	NA	NA	NA	NA	NA	NA	NA	NA	NA	NA	NA	NA	NA	NA	NA	NA
1	154425456	1:154425456:G:A	rs12126142	0	18	1:154420087:G:A	rs61812598	0.941011	0.922386	0.960013	2.734e-09	0.101028	IL6R	intronic	.	.	NA	NA	NA	NA	0.015831	0.3204	0.3608	0.0885	0.2996	37	0.968752	NA	NA	NA	NA	NA	NA	NA	NA	NA	NA	NA	NA	NA	NA	NA	NA	NA	NA
1	154425456	1:154425456:G:A	rs12126142	0	18	1:154419892:G:A	rs12730935	0.941011	0.922386	0.960013	2.815e-09	0.0982028	IL6R	intronic	.	.	NA	NA	NA	NA	0.015831	0.3204	0.3608	0.0885	0.2996	37	0.968106	NA	NA	NA	NA	NA	NA	NA	NA	NA	NA	NA	NA	NA	NA	NA	NA	NA	NA
1	154425456	1:154425456:G:A	rs12126142	0	18	1:154428283:A:G	rs12133641	0.942613	0.923955	0.961646	6.293e-09	0.0449754	IL6R	intronic	.	.	NA	NA	NA	NA	0.015831	0.3254	0.3618	0.5401	0.2996	37	0.964284	NA	NA	NA	NA	NA	NA	NA	NA	NA	NA	NA	NA	NA	NA	NA	NA	NA	NA
1	154425456	1:154425456:G:A	rs12126142	0	18	1:154421521:G:C	rs12403159	0.942801	0.92414	0.961839	6.747e-09	0.0420365	IL6R	intronic	.	.	NA	NA	NA	NA	0.015831	0.3294	0.3748	0.6604	0.2996	37	0.966115	NA	NA	NA	NA	NA	NA	NA	NA	NA	NA	NA	NA	NA	NA	NA	NA	NA	NA
1	154425456	1:154425456:G:A	rs12126142	0	18	1:154420778:T:C	rs7529229	0.943461	0.924968	0.962324	9.288e-09	0.0305562	IL6R	intronic	.	.	NA	NA	NA	NA	0.015831	0.3204	0.3738	0.6604	0.3016	37	0.974631	NA	NA	NA	NA	NA	NA	NA	NA	NA	NA	NA	NA	NA	NA	NA	NA	NA	NA
1	154425456	1:154425456:G:A	rs12126142	0	18	1:154420402:G:C	rs7512646	0.943461	0.924968	0.962324	9.442e-09	0.0300729	IL6R	intronic	.	.	NA	NA	NA	NA	0.015831	0.3204	0.3738	0.6604	0.3027	37	0.973213	NA	NA	NA	NA	NA	NA	NA	NA	NA	NA	NA	NA	NA	NA	NA	NA	NA	NA
1	154425456	1:154425456:G:A	rs12126142	0	18	1:154421530:T:C	rs12404936	0.943367	0.924695	0.962416	9.573e-09	0.0299419	IL6R	intronic	.	.	NA	NA	NA	NA	0.015831	0.3194	0.3728	0.6604	0.2996	37	0.970164	NA	NA	NA	NA	NA	NA	NA	NA	NA	NA	NA	NA	NA	NA	NA	NA	NA	NA
1	154425456	1:154425456:G:A	rs12126142	0	18	1:154418749:C:T	rs4576655	0.943839	0.925339	0.962709	1.26e-08	0.0227356	IL6R	intronic	.	.	NA	NA	NA	NA	0.015831	0.3175	0.3748	0.6558	0.3037	37	0.970319	NA	NA	NA	NA	NA	NA	NA	NA	NA	NA	NA	NA	NA	NA	NA	NA	NA	NA
1	154425456	1:154425456:G:A	rs12126142	0	18	1:154418415:T:C	rs11265613	0.942801	0.923778	0.962216	1.486e-08	0.0199017	IL6R	intronic	.	.	NA	NA	NA	NA	0.0541577	0.3155	0.3598	0.087	0.3078	37	0.933917	NA	NA	NA	NA	NA	NA	NA	NA	NA	NA	NA	NA	NA	NA	NA	NA	NA	NA
1	154425456	1:154425456:G:A	rs12126142	0	18	1:154418879:C:T	rs4537545	0.944122	0.925435	0.963186	1.551e-08	0.0187578	IL6R	intronic	.	.	NA	NA	NA	NA	0.0845044	0.3175	0.3738	0.6566	0.2863	37	0.965691	NA	NA	NA	NA	NA	NA	NA	NA	NA	NA	NA	NA	NA	NA	NA	NA	NA	NA
1	154425456	1:154425456:G:A	rs12126142	0	18	1:154417829:C:T	rs4845373	0.943744	0.924883	0.96299	1.647e-08	0.0178562	IL6R	intronic	.	.	NA	NA	NA	NA	0.818892	0.3244	0.3668	0.0885	0.3037	37	0.955637	NA	NA	NA	NA	NA	NA	NA	NA	NA	NA	NA	NA	NA	NA	NA	NA	NA	NA
1	154425456	1:154425456:G:A	rs12126142	0	18	1:154416969:C:T	rs12730036	0.9445	0.925624	0.963761	2.632e-08	0.0113413	IL6R	intronic	.	.	NA	NA	NA	NA	0.0227104	0.3254	0.3658	0.0885	0.3037	37	0.954794	NA	NA	NA	NA	NA	NA	NA	NA	NA	NA	NA	NA	NA	NA	NA	NA	NA	NA
1	154425456	1:154425456:G:A	rs12126142	0	18	1:154414296:C:T	rs6664201	0.944783	0.925901	0.96405	2.981e-08	0.0100538	IL6R	intronic	.	.	NA	NA	NA	NA	0.23878	0.3304	0.3678	0.0915	0.3037	37	0.953145	NA	NA	NA	NA	NA	NA	NA	NA	NA	NA	NA	NA	NA	NA	NA	NA	NA	NA
1	154425456	1:154425456:G:A	rs12126142	0	18	1:154416935:G:A	rs12753254	0.944783	0.925901	0.96405	3.051e-08	0.00983051	IL6R	intronic	.	.	NA	NA	NA	NA	0.0227104	0.3254	0.3658	0.0885	0.3037	37	0.95452	NA	NA	NA	NA	NA	NA	NA	NA	NA	NA	NA	NA	NA	NA	NA	NA	NA	NA
1	154425456	1:154425456:G:A	rs12126142	0	18	1:154414086:A:G	rs4453032	0.944783	0.925901	0.96405	3.087e-08	0.00971957	IL6R	intronic	.	.	NA	NA	NA	NA	0.116626	0.3304	0.3678	0.0923	0.3037	37	0.952791	NA	NA	NA	NA	NA	NA	NA	NA	NA	NA	NA	NA	NA	NA	NA	NA	NA	NA
1	157686337	1:157686337:G:T	rs2317231	0	8	1:157686337:G:T	rs2317231	1.07745	1.05571	1.09964	5.949e-13	0.306811	FCRL3(dist=15778),FCRL2(dist=29186)	intergenic	.	.	NA	NA	NA	NA	0.015831	0.4236	0.4672	0.6339	0.4202	36	0.882093	3.45536	-0.97602	-0.237013	-0.166828	-0.0987925	-0.424868	-0.742677	0.419567	0.861826	-0.437997	0.411716	-0.165919	-0.955557	-0.894912	-0.408714	-0.0212395	0.290837	0.0912312
1	157686337	1:157686337:G:T	rs2317231	0	8	1:157674997:G:T	rs2317230	1.0767	1.05518	1.09866	7.078e-13	0.256671	FCRL3(dist=4438),FCRL2(dist=40526)	intergenic	.	.	NA	NA	NA	NA	0.0320493	0.4236	0.4622	0.9402	0.4182	36	0.906809	NA	NA	NA	NA	NA	NA	NA	NA	NA	NA	NA	NA	NA	NA	NA	NA	NA	NA
1	157686337	1:157686337:G:T	rs2317231	0	8	1:157690415:C:T	rs6427394	1.07638	1.05486	1.09833	8.575e-13	0.212719	FCRL3(dist=19856),FCRL2(dist=25108)	intergenic	.	.	NA	NA	NA	NA	0.0167929	0.4236	0.496	0.4198	0.4243	36	0.891568	NA	NA	NA	NA	NA	NA	NA	NA	NA	NA	NA	NA	NA	NA	NA	NA	NA	NA
1	157686337	1:157686337:G:T	rs2317231	0	8	1:157692044:T:G	rs2873405	1.07423	1.05276	1.09613	4.407e-12	0.0428849	FCRL3(dist=21485),FCRL2(dist=23479)	intergenic	.	.	NA	NA	NA	NA	0.0219728	0.4246	0.498	0.9032	0.4264	36	0.88745	NA	NA	NA	NA	NA	NA	NA	NA	NA	NA	NA	NA	NA	NA	NA	NA	NA	NA
1	157686337	1:157686337:G:T	rs2317231	0	8	1:157693722:A:G	rs1977710	1.07423	1.05255	1.09635	4.62e-12	0.0412965	FCRL3(dist=23163),FCRL2(dist=21801)	intergenic	.	.	NA	NA	NA	NA	0.0219728	0.4256	0.498	0.9342	0.4264	36	0.886221	NA	NA	NA	NA	NA	NA	NA	NA	NA	NA	NA	NA	NA	NA	NA	NA	NA	NA
1	157686337	1:157686337:G:T	rs2317231	0	8	1:157694612:C:T	rs11264804	1.07358	1.05213	1.09547	6.018e-12	0.0316246	FCRL3(dist=24053),FCRL2(dist=20911)	intergenic	.	.	NA	NA	NA	NA	0.121528	0.4246	0.4851	0.4236	0.4233	36	0.88837	NA	NA	NA	NA	NA	NA	NA	NA	NA	NA	NA	NA	NA	NA	NA	NA	NA	NA
1	157686337	1:157686337:G:T	rs2317231	0	8	1:157693714:G:C	rs1970265	1.07369	1.05223	1.09558	6.313e-12	0.0301793	FCRL3(dist=23155),FCRL2(dist=21809)	intergenic	.	.	NA	NA	NA	NA	0.0219728	0.4256	0.498	0.8994	0.4264	36	0.886202	NA	NA	NA	NA	NA	NA	NA	NA	NA	NA	NA	NA	NA	NA	NA	NA	NA	NA
1	157686337	1:157686337:G:T	rs2317231	0	8	1:157692985:T:C	rs2210918	1.07358	1.05213	1.09547	6.745e-12	0.0282886	FCRL3(dist=22426),FCRL2(dist=22538)	intergenic	.	.	NA	NA	NA	NA	0.0590158	0.4246	0.498	0.9024	0.4264	36	0.886466	NA	NA	NA	NA	NA	NA	NA	NA	NA	NA	NA	NA	NA	NA	NA	NA	NA	NA
1	161519411	1:161519411:C:A	rs10917571	0	5	1:161519411:C:A	rs10917571	0.914205	0.89173	0.937247	1.682e-12	0.885739	FCGR3A	intronic	.	.	NA	NA	NA	NA	0.0150346	0.3651	0.4235	0.2073	0.3804	35	0.628343	-0.15405	-0.562062	1.10824	-0.595242	-0.396996	-0.2312	-0.0953625	-0.322734	-0.783904	-0.729014	-0.719882	2.36924	-0.630763	-0.369904	1.52473	-0.797997	1.92186	-0.534963
1	161519411	1:161519411:C:A	rs10917571	0	5	1:161595080:A:T	rs78897192	0.907919	0.881961	0.934641	6.307e-11	0.0291377	FCGR3B	intronic	.	.	NA	NA	NA	NA	0.015831	0.7302	0.8539	0.8646	0.8845	36	0.595048	NA	NA	NA	NA	NA	NA	NA	NA	NA	NA	NA	NA	NA	NA	NA	NA	NA	NA
1	161519411	1:161519411:C:A	rs10917571	0	5	1:161593958:C:T	rs67167367	0.909009	0.88302	0.935763	1.091e-10	0.0171003	FCGR3B(NM_001271037:c.*347G>A,NM_000570:c.*347G>A,NM_001244753:c.*347G>A,NM_001271036:c.*347G>A,NM_001271035:c.*347G>A)	UTR3	.	.	NA	NA	NA	NA	0.0244389	0.7411	0.8598	0.7769	0.8916	36	0.621409	NA	NA	NA	NA	NA	NA	NA	NA	NA	NA	NA	NA	NA	NA	NA	NA	NA	NA
1	161519411	1:161519411:C:A	rs10917571	0	5	1:161593962:G:A	rs67411091	0.909191	0.883197	0.935951	1.382e-10	0.0135889	FCGR3B(NM_001271037:c.*343C>T,NM_000570:c.*343C>T,NM_001244753:c.*343C>T,NM_001271036:c.*343C>T,NM_001271035:c.*343C>T)	UTR3	.	.	NA	NA	NA	NA	0.0244389	0.7411	0.8608	0.8669	0.8916	36	0.627243	NA	NA	NA	NA	NA	NA	NA	NA	NA	NA	NA	NA	NA	NA	NA	NA	NA	NA
1	161519411	1:161519411:C:A	rs10917571	0	5	1:161525633:T:C	rs4657070	0.923486	0.900959	0.946576	2.224e-10	0.00751418	FCGR3A(dist=5106),FCGR2C(dist=25496)	intergenic	.	.	NA	NA	NA	NA	0.0209609	0.5367	0.4374	0.2209	0.4949	35	0.638171	NA	NA	NA	NA	NA	NA	NA	NA	NA	NA	NA	NA	NA	NA	NA	NA	NA	NA
1	235800357	1:235800357:CAA:C	rs1188620266	1	13	1:235800357:CAA:C	rs1188620266	0.912653	0.883957	0.94228	2.056e-08	0.23756	GNG4	intronic	.	.	NA	NA	NA	NA	0.015831	0.8294	0.6123	0.2209	0.7025	19	0.896959	-1.14468	-0.577967	0.943184	-0.449158	0.393554	-1.11145	0.833897	0.965086	0.647548	0.370549	1.14186	-0.872656	-0.923749	0.0879226	-1.91778	0.546803	1.80201	-0.734966
1	235800357	1:235800357:CAA:C	rs1188620266	1	13	1:235801784:T:C	rs12133886	0.914846	0.886428	0.944174	3.221e-08	0.152599	GNG4	intronic	.	.	NA	NA	NA	NA	0.015831	0.8472	0.6133	0.1936	0.6943	20	0.887083	NA	NA	NA	NA	NA	NA	NA	NA	NA	NA	NA	NA	NA	NA	NA	NA	NA	NA
1	235800357	1:235800357:CAA:C	rs1188620266	1	13	1:235801786:T:C	rs35458456	0.912561	0.883349	0.94274	3.838e-08	0.132053	GNG4	intronic	.	.	NA	NA	NA	NA	0.015831	0.8849	0.6332	0.615	0.7239	21	0.811235	NA	NA	NA	NA	NA	NA	NA	NA	NA	NA	NA	NA	NA	NA	NA	NA	NA	NA
1	235800357	1:235800357:CAA:C	rs1188620266	1	13	1:235801782:ATT:A	rs34999365	0.912014	0.882473	0.942544	4.014e-08	0.127668	GNG4	intronic	.	.	NA	NA	NA	NA	0.015831	0.8849	0.6332	0.615	0.7239	20	0.8255	NA	NA	NA	NA	NA	NA	NA	NA	NA	NA	NA	NA	NA	NA	NA	NA	NA	NA
1	235800357	1:235800357:CAA:C	rs1188620266	1	13	1:235801501:G:T	rs10926320	0.915852	0.887578	0.945028	3.857e-08	0.127634	GNG4	intronic	.	.	NA	NA	NA	NA	0.015831	0.8472	0.6153	0.1952	0.6973	21	0.872131	NA	NA	NA	NA	NA	NA	NA	NA	NA	NA	NA	NA	NA	NA	NA	NA	NA	NA
1	235800357	1:235800357:CAA:C	rs1188620266	1	13	1:235800953:CAAAA:C	.	0.913566	0.884147	0.943963	6.469e-08	0.08027	GNG4	intronic	.	.	NA	NA	NA	NA	0.015831	0.8859	0.6272	0.3563	0.7209	19	0.857138	NA	NA	NA	NA	NA	NA	NA	NA	NA	NA	NA	NA	NA	NA	NA	NA	NA	NA
1	235800357	1:235800357:CAA:C	rs1188620266	1	13	1:235806579:C:T	rs10802904	0.935008	0.912022	0.958574	1.24e-07	0.0340593	GNG4	intronic	.	.	NA	NA	NA	NA	0.0920316	0.3244	0.6093	0.6278	0.5204	27	0.79649	NA	NA	NA	NA	NA	NA	NA	NA	NA	NA	NA	NA	NA	NA	NA	NA	NA	NA
1	235800357	1:235800357:CAA:C	rs1188620266	1	13	1:235805388:T:C	rs6429213	0.93585	0.912664	0.959625	2.188e-07	0.0198495	GNG4	intronic	.	.	NA	NA	NA	NA	0.854397	0.3264	0.6193	0.8154	0.5286	27	0.788579	NA	NA	NA	NA	NA	NA	NA	NA	NA	NA	NA	NA	NA	NA	NA	NA	NA	NA
1	235800357	1:235800357:CAA:C	rs1188620266	1	13	1:235806655:T:A	rs12133526	0.936037	0.912847	0.959817	2.292e-07	0.018982	GNG4	intronic	.	.	NA	NA	NA	NA	0.0920316	0.3254	0.6153	0.8396	0.5307	27	0.796789	NA	NA	NA	NA	NA	NA	NA	NA	NA	NA	NA	NA	NA	NA	NA	NA	NA	NA
1	235800357	1:235800357:CAA:C	rs1188620266	1	13	1:235798872:C:CGTAAAACCT	.	0.925982	0.898627	0.954171	4.988e-07	0.0105011	GNG4	intronic	.	.	NA	NA	NA	NA	0.015831	0.8839	0.6362	0.8336	0.7362	26	0.798673	NA	NA	NA	NA	NA	NA	NA	NA	NA	NA	NA	NA	NA	NA	NA	NA	NA	NA
1	235800357	1:235800357:CAA:C	rs1188620266	1	13	1:235794875:CTT:CT	rs60540284	1.08883	1.05191	1.12704	1.326e-06	0.00463011	GNG4	intronic	.	.	NA	NA	NA	NA	0.015831	0.7331	0.4443	0.4856	0.5184	17	0.769708	NA	NA	NA	NA	NA	NA	NA	NA	NA	NA	NA	NA	NA	NA	NA	NA	NA	NA
1	235800357	1:235800357:CAA:C	rs1188620266	1	13	1:235798566:A:G	rs7555242	0.930345	0.903037	0.958478	2.176e-06	0.00255064	GNG4	intronic	.	.	NA	NA	NA	NA	0.015831	0.8849	0.6322	0.8381	0.7229	27	0.801701	NA	NA	NA	NA	NA	NA	NA	NA	NA	NA	NA	NA	NA	NA	NA	NA	NA	NA
1	235800357	1:235800357:CAA:C	rs1188620266	1	13	1:235800911:A:G	rs4391655	0.930624	0.903308	0.958766	2.275e-06	0.00244455	GNG4	intronic	.	.	NA	NA	NA	NA	0.015831	0.8849	0.6362	0.6475	0.7321	27	0.799544	NA	NA	NA	NA	NA	NA	NA	NA	NA	NA	NA	NA	NA	NA	NA	NA	NA	NA
2	30449594	2:30449594:G:A	rs10175798	0	5	2:30449594:G:A	rs10175798	1.0808	1.05837	1.1037	3.317e-13	0.541137	SNORA10B(dist=39162),LBH(dist=4806)	intergenic	.	.	NA	NA	NA	NA	0.976428	0.3532	0.6203	0.267	0.4734	37	0.895251	-0.0838672	-0.0922282	-0.234816	0.477772	-0.206695	0.350978	0.187511	0.0612815	-0.638703	-0.452598	-0.955858	-0.921839	0.0885124	-0.0961499	-0.582523	-0.37216	-0.213645	3.68503
2	30449594	2:30449594:G:A	rs10175798	0	5	2:30447432:C:T	rs12473138	1.07875	1.05657	1.10139	9.713e-13	0.187514	SNORA10B(dist=37000),LBH(dist=6968)	intergenic	.	.	NA	NA	NA	NA	0.0226984	0.3472	0.6233	0.2602	0.4765	37	0.90368	NA	NA	NA	NA	NA	NA	NA	NA	NA	NA	NA	NA	NA	NA	NA	NA	NA	NA
2	30449594	2:30449594:G:A	rs10175798	0	5	2:30443460:G:A	rs10173253	1.07778	1.05562	1.1004	1.486e-12	0.12369	SNORA10B(dist=33028),LBH(dist=10940)	intergenic	.	.	NA	NA	NA	NA	0.0143883	0.3562	0.6322	0.2927	0.4806	37	0.9124	NA	NA	NA	NA	NA	NA	NA	NA	NA	NA	NA	NA	NA	NA	NA	NA	NA	NA
2	30449594	2:30449594:G:A	rs10175798	0	5	2:30448344:G:T	rs906868	1.07778	1.05541	1.10062	2.436e-12	0.0768881	SNORA10B(dist=37912),LBH(dist=6056)	intergenic	.	.	NA	NA	NA	NA	0.410152	0.3472	0.6312	0.3343	0.4744	37	0.895139	NA	NA	NA	NA	NA	NA	NA	NA	NA	NA	NA	NA	NA	NA	NA	NA	NA	NA
2	30449594	2:30449594:G:A	rs10175798	0	5	2:30445026:T:C	rs7579944	1.07509	1.05339	1.09722	4.053e-12	0.0456037	SNORA10B(dist=34594),LBH(dist=9374)	intergenic	.	.	NA	NA	NA	NA	0.207583	0.3552	0.6392	0.233	0.501	37	0.948757	NA	NA	NA	NA	NA	NA	NA	NA	NA	NA	NA	NA	NA	NA	NA	NA	NA	NA
2	61097583	2:61097583:A:G	rs55963299	0	11	2:61097583:A:G	rs55963299	1.10429	1.07714	1.13212	6.895e-15	0.290315	LINC01185	ncRNA_intronic	.	.	NA	NA	NA	NA	0.0157815	0.0149	0.3618	0.0348	0.0787	30	0.987038	1.94129	0.723089	0.292406	0.893198	-0.396771	1.4105	-0.548837	-0.449789	-1.25434	-0.267096	-1.43281	-1.01896	1.58699	0.588711	-0.405135	-0.858392	0.0159911	-0.820043
2	61097583	2:61097583:A:G	rs55963299	0	11	2:61170897:TTG:T	rs56232022	1.10606	1.07823	1.1346	8.112e-15	0.25192	PUS10	intronic	.	.	NA	NA	NA	NA	0.0157815	0.0109	0.3549	0.0333	0.0736	28	0.975116	NA	NA	NA	NA	NA	NA	NA	NA	NA	NA	NA	NA	NA	NA	NA	NA	NA	NA
2	61097583	2:61097583:A:G	rs55963299	0	11	2:61072664:GC:TC	rs56095903	1.10572	1.07791	1.13426	8.686e-15	0.235594	PAPOLG(dist=43443),LINC01185(dist=2231)	intergenic	.	.	NA	NA	NA	NA	0.0157815	0.0119	0.3638	0.031	0.0838	26	0.984183	NA	NA	NA	NA	NA	NA	NA	NA	NA	NA	NA	NA	NA	NA	NA	NA	NA	NA
2	61097583	2:61097583:A:G	rs55963299	0	11	2:61083504:A:G	rs7588054	1.10285	1.07532	1.13109	2.773e-14	0.0751152	LINC01185	ncRNA_intronic	.	.	NA	NA	NA	NA	0.021196	0.0149	0.3638	0.0318	0.0828	27	0.992694	NA	NA	NA	NA	NA	NA	NA	NA	NA	NA	NA	NA	NA	NA	NA	NA	NA	NA
2	61097583	2:61097583:A:G	rs55963299	0	11	2:61106058:T:C	rs76659990	1.09658	1.07025	1.12356	9.076e-14	0.0228141	LINC01185	ncRNA_intronic	.	.	NA	NA	NA	NA	0.0556046	0.0119	0.3608	0.034	0.0798	37	0.983968	NA	NA	NA	NA	NA	NA	NA	NA	NA	NA	NA	NA	NA	NA	NA	NA	NA	NA
2	61097583	2:61097583:A:G	rs55963299	0	11	2:61106055:TG:T	rs140938600	1.09658	1.07025	1.12356	9.14e-14	0.0226577	LINC01185	ncRNA_intronic	.	.	NA	NA	NA	NA	0.0556046	0.0119	0.3608	0.034	0.0798	37	0.983992	NA	NA	NA	NA	NA	NA	NA	NA	NA	NA	NA	NA	NA	NA	NA	NA	NA	NA
2	61097583	2:61097583:A:G	rs55963299	0	11	2:61106471:A:G	rs13031721	1.09538	1.06929	1.12211	1.578e-13	0.0131906	LINC01185	ncRNA_intronic	.	.	NA	NA	NA	NA	0.0167434	0.0149	0.3628	0.034	0.0798	37	0.97801	NA	NA	NA	NA	NA	NA	NA	NA	NA	NA	NA	NA	NA	NA	NA	NA	NA	NA
2	61097583	2:61097583:A:G	rs55963299	0	11	2:61157803:TAAAC:T	rs138204386	1.09735	1.07058	1.12479	1.675e-13	0.0126807	REL(NM_002908:c.*8134_*8137delAAAC,NM_001291746:c.*8134_*8137delAAAC)	UTR3	.	.	NA	NA	NA	NA	0.0220443	0.0119	0.341	0.031	0.0644	37	0.963351	NA	NA	NA	NA	NA	NA	NA	NA	NA	NA	NA	NA	NA	NA	NA	NA	NA	NA
2	61097583	2:61097583:A:G	rs55963299	0	11	2:61077103:TC:T	rs35878604	1.09527	1.06897	1.12221	1.821e-13	0.0115388	LINC01185	ncRNA_intronic	.	.	NA	NA	NA	NA	0.0157815	0.0119	0.3618	0.0318	0.0838	37	0.976828	NA	NA	NA	NA	NA	NA	NA	NA	NA	NA	NA	NA	NA	NA	NA	NA	NA	NA
2	61097583	2:61097583:A:G	rs55963299	0	11	2:61153803:G:A	rs34518355	1.09702	1.07026	1.12445	1.989e-13	0.0107181	REL(NM_002908:c.*4133G>A,NM_001291746:c.*4133G>A)	UTR3	.	.	NA	NA	NA	NA	0.0463847	0.0119	0.34	0.031	0.0644	37	0.973258	NA	NA	NA	NA	NA	NA	NA	NA	NA	NA	NA	NA	NA	NA	NA	NA	NA	NA
2	61097583	2:61097583:A:G	rs55963299	0	11	2:61164331:G:A	rs13017599	1.09538	1.06908	1.12233	2.415e-13	0.00875331	REL(dist=5584),PUS10(dist=3030)	intergenic	.	.	NA	NA	NA	NA	0.0256134	0.0099	0.3569	0.0303	0.0716	37	0.977616	NA	NA	NA	NA	NA	NA	NA	NA	NA	NA	NA	NA	NA	NA	NA	NA	NA	NA
2	65598906	2:65598906:G:GA	rs74313386	0	26	2:65598906:G:GA	rs74313386	0.908192	0.888647	0.928166	4.776e-18	0.268769	SPRED2	intronic	.	.	NA	NA	NA	NA	0.015083	0.752	0.338	0.0953	0.6033	37	0.942384	-0.424421	-0.67594	-0.702926	-0.192201	-0.357398	0.520413	-1.0767	-0.411147	-0.780097	-1.35754	0.919134	-0.0706163	1.34572	0.0137881	1.71445	-1.03355	0.366607	2.20242
2	70209168	2:70209168:TATCCATCC:T	rs143259280	1	1349	2:70209168:TATCCATCC:T	rs143259280	1.07519	1.04568	1.10554	3.198e-07	0.204834	PCBP1-AS1	ncRNA_intronic	.	.	NA	NA	NA	NA	0.0156002	0.4633	0.3201	0.8918	0.317	27	0.84394	0.180897	-1.07695	-1.11224	0.996356	-0.0946774	-1.00306	1.10966	1.13969	0.202678	0.0282947	0.287923	0.236725	-0.389964	-0.157039	1.67538	0.813606	-0.374391	-2.46288
2	74219615	2:74219615:T:A	rs28421442	0	11	2:74219615:T:A	rs28421442	0.877569	0.843173	0.913368	1.445e-10	0.142595	TET3	intronic	.	.	NA	NA	NA	NA	0.0157815	0.1567	0.0149	0.3321	0.0429	35	0.742821	2.48467	0.853533	1.80044	0.177941	-0.56069	-0.702045	-0.135971	-0.656911	-0.66531	-0.115041	0.0350264	-1.32083	-0.0879297	-0.520857	-0.128558	-0.0432038	1.01403	-1.42829
2	74219615	2:74219615:T:A	rs28421442	0	11	2:74217856:A:G	rs6546883	0.877306	0.842755	0.913273	1.57e-10	0.131968	TET3	intronic	.	.	NA	NA	NA	NA	0.0167434	0.1567	0.0089	0.3048	0.0429	35	0.798783	NA	NA	NA	NA	NA	NA	NA	NA	NA	NA	NA	NA	NA	NA	NA	NA	NA	NA
2	74219615	2:74219615:T:A	rs28421442	0	11	2:74219948:T:C	rs10207365	0.876253	0.841414	0.912535	1.699e-10	0.12294	TET3	intronic	.	.	NA	NA	NA	NA	0.0157815	0.1567	0.0089	0.3079	0.0429	35	0.773093	NA	NA	NA	NA	NA	NA	NA	NA	NA	NA	NA	NA	NA	NA	NA	NA	NA	NA
2	74219615	2:74219615:T:A	rs28421442	0	11	2:74219306:T:G	rs4852999	0.876604	0.841751	0.9129	1.828e-10	0.114543	TET3	intronic	.	.	NA	NA	NA	NA	0.0206788	0.1558	0.0089	0.3238	0.044	35	0.747718	NA	NA	NA	NA	NA	NA	NA	NA	NA	NA	NA	NA	NA	NA	NA	NA	NA	NA
2	74219615	2:74219615:T:A	rs28421442	0	11	2:74216755:T:C	rs10197238	0.877569	0.842842	0.913726	2.147e-10	0.0977801	TET3	intronic	.	.	NA	NA	NA	NA	0.0217299	0.1558	0.0089	0.3086	0.0409	35	0.804985	NA	NA	NA	NA	NA	NA	NA	NA	NA	NA	NA	NA	NA	NA	NA	NA	NA	NA
2	74219615	2:74219615:T:A	rs28421442	0	11	2:74216764:A:G	rs10208256	0.878095	0.843348	0.914274	2.719e-10	0.0778237	TET3	intronic	.	.	NA	NA	NA	NA	0.0217299	0.1558	0.0089	0.3041	0.0409	35	0.806304	NA	NA	NA	NA	NA	NA	NA	NA	NA	NA	NA	NA	NA	NA	NA	NA	NA	NA
2	74219615	2:74219615:T:A	rs28421442	0	11	2:74216775:ACTT:A	rs67919009	0.878008	0.843264	0.914183	2.743e-10	0.0771656	TET3	intronic	.	.	NA	NA	NA	NA	0.0217299	0.1558	0.0089	0.3033	0.0409	35	0.799879	NA	NA	NA	NA	NA	NA	NA	NA	NA	NA	NA	NA	NA	NA	NA	NA	NA	NA
2	74219615	2:74219615:T:A	rs28421442	0	11	2:74215701:C:T	rs12328448	0.878886	0.844108	0.915097	3.569e-10	0.0598367	TET3	intronic	.	.	NA	NA	NA	NA	0.0240497	0.1558	0.0089	0.3041	0.0409	35	0.810084	NA	NA	NA	NA	NA	NA	NA	NA	NA	NA	NA	NA	NA	NA	NA	NA	NA	NA
2	74219615	2:74219615:T:A	rs28421442	0	11	2:74212771:T:TG	rs146710425	0.880558	0.84621	0.916299	3.709e-10	0.0571585	TET3	intronic	.	.	NA	NA	NA	NA	0.523722	0.1558	0.0149	0.3737	0.044	35	0.702213	NA	NA	NA	NA	NA	NA	NA	NA	NA	NA	NA	NA	NA	NA	NA	NA	NA	NA
2	74219615	2:74219615:T:A	rs28421442	0	11	2:74213245:G:A	rs2272165	0.880117	0.84529	0.916379	5.57e-10	0.0389285	TET3(NM_001287491:c.-286G>A)	UTR5	.	.	NA	NA	NA	NA	0.270957	0.1558	0.0089	0.3033	0.0409	35	0.816317	NA	NA	NA	NA	NA	NA	NA	NA	NA	NA	NA	NA	NA	NA	NA	NA	NA	NA
2	74219615	2:74219615:T:A	rs28421442	0	11	2:74215977:C:G	rs10496194	0.879853	0.844871	0.916284	6.159e-10	0.035429	TET3	intronic	.	.	NA	NA	NA	NA	0.0163461	0.1558	0.008	0.2322	0.0419	35	0.812981	NA	NA	NA	NA	NA	NA	NA	NA	NA	NA	NA	NA	NA	NA	NA	NA	NA	NA
2	191943742	2:191943742:C:T	rs11889341	0	2	2:191943742:C:T	rs11889341	1.1378	1.11332	1.16283	2.248e-31	0.728064	STAT4	intronic	.	.	NA	NA	NA	NA	0.0238838	0.3413	0.2286	0.1029	0.2444	37	0.976134	NA	NA	NA	NA	NA	NA	NA	NA	NA	NA	NA	NA	NA	NA	NA	NA	NA	NA
2	191943742	2:191943742:C:T	rs11889341	0	2	2:191955189:TATA:T	rs10553577	1.13667	1.1122	1.16167	6.797e-31	0.243559	STAT4	intronic	.	.	NA	NA	NA	NA	0.0157815	0.3413	0.2336	0.1089	0.2556	37	0.96498	NA	NA	NA	NA	NA	NA	NA	NA	NA	NA	NA	NA	NA	NA	NA	NA	NA	NA
2	202151492	2:202151492:C:T	rs2141331	0	10	2:202151492:C:T	rs2141331	1.13066	1.08634	1.17678	1.674e-09	0.208855	CASP8(NM_001228:c.*175C>T,NM_033355:c.*175C>T,NM_001080124:c.*175C>T,NM_001080125:c.*175C>T,NM_033356:c.*175C>T,NM_001372051:c.*175C>T)	UTR3	.	.	NA	NA	NA	NA	0.0157815	0.0079	0.1004	0.2337	0.0675	36	0.917273	-0.387287	1.83389	1.72796	-0.859517	0.005836	-1.14968	-1.00391	-0.176455	0.41814	-0.545667	-0.794462	0.75401	0.956562	0.472156	-0.574752	-0.390702	1.283	-1.56913
2	202151492	2:202151492:C:T	rs2141331	0	10	2:202156792:CAGGG:C	rs202190732	1.12987	1.0858	1.17573	1.773e-09	0.196993	FLACC1	intronic	.	.	NA	NA	NA	NA	0.0157815	0.0079	0.1004	0.2337	0.0665	36	0.925092	NA	NA	NA	NA	NA	NA	NA	NA	NA	NA	NA	NA	NA	NA	NA	NA	NA	NA
2	202151492	2:202151492:C:T	rs2141331	0	10	2:202169720:C:T	rs6757776	1.12784	1.08406	1.17338	2.761e-09	0.128121	FLACC1	intronic	.	.	NA	NA	NA	NA	0.0157815	0.0079	0.1004	0.233	0.0665	36	0.92881	NA	NA	NA	NA	NA	NA	NA	NA	NA	NA	NA	NA	NA	NA	NA	NA	NA	NA
2	202151492	2:202151492:C:T	rs2141331	0	10	2:202173812:C:A	rs16837131	1.12705	1.0833	1.17256	3.25e-09	0.109487	FLACC1	intronic	.	.	NA	NA	NA	NA	0.0157815	0.0079	0.1004	0.233	0.0665	35	0.949577	NA	NA	NA	NA	NA	NA	NA	NA	NA	NA	NA	NA	NA	NA	NA	NA	NA	NA
2	202151492	2:202151492:C:T	rs2141331	0	10	2:202178130:C:T	rs6711941	1.1275	1.08352	1.17326	3.44e-09	0.103981	FLACC1	intronic	.	.	NA	NA	NA	NA	0.0157815	0.0089	0.1004	0.2337	0.0665	35	0.930818	NA	NA	NA	NA	NA	NA	NA	NA	NA	NA	NA	NA	NA	NA	NA	NA	NA	NA
2	202151492	2:202151492:C:T	rs2141331	0	10	2:202190610:C:T	rs72934944	1.12705	1.08266	1.17325	5.727e-09	0.0640416	FLACC1	intronic	.	.	NA	NA	NA	NA	0.0157815	0.0079	0.1004	0.2322	0.0665	35	0.910868	NA	NA	NA	NA	NA	NA	NA	NA	NA	NA	NA	NA	NA	NA	NA	NA	NA	NA
2	202151492	2:202151492:C:T	rs2141331	0	10	2:202190950:TG:T	rs139007758	1.12682	1.08223	1.17325	6.452e-09	0.0572777	FLACC1	intronic	.	.	NA	NA	NA	NA	0.0212054	0.0079	0.1004	0.2322	0.0665	35	0.896497	NA	NA	NA	NA	NA	NA	NA	NA	NA	NA	NA	NA	NA	NA	NA	NA	NA	NA
2	202151492	2:202151492:C:T	rs2141331	0	10	2:202177457:CG:C	rs59513644	1.12367	1.07963	1.16951	1.143e-08	0.032832	FLACC1	intronic	.	.	NA	NA	NA	NA	0.0157815	0.0079	0.1004	0.233	0.0665	28	0.968557	NA	NA	NA	NA	NA	NA	NA	NA	NA	NA	NA	NA	NA	NA	NA	NA	NA	NA
2	202151492	2:202151492:C:T	rs2141331	0	10	2:202170822:TA:TAA	rs71022361	1.13168	1.08434	1.18108	1.388e-08	0.0284184	FLACC1	intronic	.	.	NA	NA	NA	NA	0.0157815	0.0089	0.0994	0.2345	0.0654	26	0.90289	NA	NA	NA	NA	NA	NA	NA	NA	NA	NA	NA	NA	NA	NA	NA	NA	NA	NA
2	202151492	2:202151492:C:T	rs2141331	0	10	2:201995779:A:G	rs12620435	1.11684	1.07517	1.16012	1.292e-08	0.0282071	CFLAR	intronic	.	.	NA	NA	NA	NA	0.970373	0.003	0.1173	0.1241	0.0746	32	0.933472	NA	NA	NA	NA	NA	NA	NA	NA	NA	NA	NA	NA	NA	NA	NA	NA	NA	NA
2	204738919	2:204738919:G:A	rs3087243	0	4	2:204738919:G:A	rs3087243	0.889229	0.871287	0.907541	9.526e-30	0.433707	CTLA4(dist=231)	downstream	.	.	NA	NA	NA	NA	0.639324	0.2629	0.4702	0.1762	0.6268	37	0.979882	NA	NA	NA	NA	NA	NA	NA	NA	NA	NA	NA	NA	NA	NA	NA	NA	NA	NA
2	204738919	2:204738919:G:A	rs3087243	0	4	2:204743409:G:A	rs7565213	0.891099	0.873461	0.909093	1.626e-29	0.252234	CTLA4(dist=4721),ICOS(dist=58077)	intergenic	.	.	NA	NA	NA	NA	0.0308928	0.3135	0.4891	0.3283	0.636	37	0.9742	NA	NA	NA	NA	NA	NA	NA	NA	NA	NA	NA	NA	NA	NA	NA	NA	NA	NA
2	204738919	2:204738919:G:A	rs3087243	0	4	2:204742934:G:T	rs11571302	0.891366	0.873723	0.909365	2.033e-29	0.202201	CTLA4(dist=4246),ICOS(dist=58552)	intergenic	.	.	NA	NA	NA	NA	0.219172	0.3125	0.4891	0.326	0.637	37	0.97522	NA	NA	NA	NA	NA	NA	NA	NA	NA	NA	NA	NA	NA	NA	NA	NA	NA	NA
2	204738919	2:204738919:G:A	rs3087243	0	4	2:204745003:T:C	rs11571297	0.891723	0.873901	0.909907	5.476e-29	0.0763396	CTLA4(dist=6315),ICOS(dist=56483)	intergenic	.	.	NA	NA	NA	NA	0.0252731	0.3155	0.499	0.354	0.6493	37	0.963668	NA	NA	NA	NA	NA	NA	NA	NA	NA	NA	NA	NA	NA	NA	NA	NA	NA	NA
3	11984744	3:11984744:G:A	rs77574423	1	132	3:11984744:G:A	rs77574423	1.09111	1.05743	1.12587	5.015e-08	0.639046	TAMM41(dist=96385),SYN2(dist=61090)	intergenic	.	.	NA	NA	NA	NA	0.0159048	0.5615	0.7197	0.5688	0.7362	28	0.731457	-0.00614355	-0.371373	-0.664121	0.554343	-0.511969	0.820836	-0.16043	0.0189871	0.0449004	-0.613087	-0.889607	0.347916	3.51077	0.045004	-0.262007	-0.620594	-0.229926	-1.0135
3	27777779	3:27777779:G:A	rs9880772	0	13	3:27777779:G:A	rs9880772	1.06908	1.04648	1.09217	8.947e-10	0.183054	EOMES(dist=13573),LINC01980(dist=61300)	intergenic	.	.	NA	NA	NA	NA	0.0159048	0.7917	0.4652	0.8116	0.7577	37	0.918175	-0.566815	0.394918	1.99739	-0.506565	0.649647	0.232647	-0.281376	-1.15635	-1.79608	0.275806	0.631725	-1.28266	0.349677	0.540064	-0.285132	0.151293	1.79343	-1.14162
3	27777779	3:27777779:G:A	rs9880772	0	13	3:27772014:T:G	rs1353286	1.0693	1.04649	1.0926	1.019e-09	0.162615	EOMES(dist=7808),LINC01980(dist=67065)	intergenic	.	.	NA	NA	NA	NA	0.132844	0.7867	0.4652	0.8669	0.7587	37	0.902409	NA	NA	NA	NA	NA	NA	NA	NA	NA	NA	NA	NA	NA	NA	NA	NA	NA	NA
3	27777779	3:27777779:G:A	rs9880772	0	13	3:27769551:A:C	rs34269949	1.07015	1.04692	1.0939	1.203e-09	0.140605	EOMES(dist=5345),LINC01980(dist=69528)	intergenic	.	.	NA	NA	NA	NA	0.0128752	0.8393	0.4652	0.8684	0.7536	37	0.891498	NA	NA	NA	NA	NA	NA	NA	NA	NA	NA	NA	NA	NA	NA	NA	NA	NA	NA
3	27777779	3:27777779:G:A	rs9880772	0	13	3:27779362:A:G	rs12635205	1.06833	1.04575	1.0914	1.293e-09	0.127971	EOMES(dist=15156),LINC01980(dist=59717)	intergenic	.	.	NA	NA	NA	NA	0.0217431	0.7917	0.4652	0.8177	0.7577	37	0.921033	NA	NA	NA	NA	NA	NA	NA	NA	NA	NA	NA	NA	NA	NA	NA	NA	NA	NA
3	27777779	3:27777779:G:A	rs9880772	0	13	3:27764623:A:G	rs3806624	1.06994	1.04671	1.09368	1.707e-09	0.100079	EOMES(dist=417)	upstream	.	.	NA	NA	NA	NA	0.240992	0.8492	0.4672	0.8752	0.7771	37	0.92718	NA	NA	NA	NA	NA	NA	NA	NA	NA	NA	NA	NA	NA	NA	NA	NA	NA	NA
3	27777779	3:27777779:G:A	rs9880772	0	13	3:27758275:G:T	rs2887944	1.07015	1.04671	1.09412	2.267e-09	0.076575	EOMES(NM_001278183:c.*286C>A,NM_005442:c.*286C>A,NM_001278182:c.*286C>A)	UTR3	.	.	NA	NA	NA	NA	0.0171165	0.8393	0.4473	0.7935	0.7301	37	0.873272	NA	NA	NA	NA	NA	NA	NA	NA	NA	NA	NA	NA	NA	NA	NA	NA	NA	NA
3	27777779	3:27777779:G:A	rs9880772	0	13	3:27758274:G:T	rs2371109	1.06962	1.04598	1.09378	3.47e-09	0.0510519	EOMES(NM_001278183:c.*287C>A,NM_005442:c.*287C>A,NM_001278182:c.*287C>A)	UTR3	.	.	NA	NA	NA	NA	0.0171165	0.8472	0.4642	0.8752	0.7791	37	0.876891	NA	NA	NA	NA	NA	NA	NA	NA	NA	NA	NA	NA	NA	NA	NA	NA	NA	NA
3	27777779	3:27777779:G:A	rs9880772	0	13	3:27759338:C:A	rs9866625	1.06962	1.04598	1.09378	3.546e-09	0.0499899	EOMES	intronic	.	.	NA	NA	NA	NA	0.0200591	0.8353	0.4642	0.8215	0.7515	36	0.879582	NA	NA	NA	NA	NA	NA	NA	NA	NA	NA	NA	NA	NA	NA	NA	NA	NA	NA
3	27777779	3:27777779:G:A	rs9880772	0	13	3:27786022:A:AAAAC	rs145548114	1.07326	1.04749	1.09966	1.134e-08	0.0174426	EOMES(dist=21816),LINC01980(dist=53057)	intergenic	.	.	NA	NA	NA	NA	0.0159048	0.7927	0.4503	0.6861	0.7577	31	0.936605	NA	NA	NA	NA	NA	NA	NA	NA	NA	NA	NA	NA	NA	NA	NA	NA	NA	NA
3	27777779	3:27777779:G:A	rs9880772	0	13	3:28060456:C:T	rs433317	1.05929	1.03853	1.08047	1.068e-08	0.0153863	LINC01980(dist=158640),CMC1(dist=222654)	intergenic	.	.	NA	NA	NA	NA	0.0159048	0.5288	0.4513	0.4478	0.4254	36	0.930646	NA	NA	NA	NA	NA	NA	NA	NA	NA	NA	NA	NA	NA	NA	NA	NA	NA	NA
3	27777779	3:27777779:G:A	rs9880772	0	13	3:27784997:A:G	rs9310852	1.06354	1.04106	1.0865	1.455e-08	0.0122204	EOMES(dist=20791),LINC01980(dist=54082)	intergenic	.	.	NA	NA	NA	NA	0.0159048	0.7937	0.4622	0.7995	0.7587	37	0.934427	NA	NA	NA	NA	NA	NA	NA	NA	NA	NA	NA	NA	NA	NA	NA	NA	NA	NA
3	27777779	3:27777779:G:A	rs9880772	0	13	3:27783476:A:G	rs4680838	1.06332	1.04085	1.08628	1.7e-08	0.0105108	EOMES(dist=19270),LINC01980(dist=55603)	intergenic	.	.	NA	NA	NA	NA	0.0159048	0.7937	0.4652	0.8101	0.7587	37	0.931421	NA	NA	NA	NA	NA	NA	NA	NA	NA	NA	NA	NA	NA	NA	NA	NA	NA	NA
3	27777779	3:27777779:G:A	rs9880772	0	13	3:28057550:G:A	rs2968493	1.05908	1.03812	1.08047	1.996e-08	0.00847052	LINC01980(dist=155734),CMC1(dist=225560)	intergenic	.	.	NA	NA	NA	NA	0.0159048	0.5347	0.4553	0.4501	0.4213	36	0.90482	NA	NA	NA	NA	NA	NA	NA	NA	NA	NA	NA	NA	NA	NA	NA	NA	NA	NA
3	127292333	3:127292333:G:A	rs62264113	1	21	3:127292333:G:A	rs62264113	0.918237	0.890586	0.946746	4.658e-08	0.295722	TPRA1(NM_001353001:c.*31C>T,NM_001353002:c.*31C>T,NM_001353006:c.*107C>T,NM_001353003:c.*31C>T,NM_001353005:c.*31C>T,NM_001353007:c.*31C>T,NM_001353004:c.*31C>T,NM_001142646:c.*107C>T,NM_001136053:c.*31C>T)	UTR3	.	.	NA	NA	NA	NA	0.0365759	0.2728	0.0825	0.0121	0.2117	27	0.937933	0.912571	0.539642	0.264714	0.530123	-0.806932	2.83146	-0.714799	-0.375802	-1.59739	-1.24744	-0.582855	-0.197368	0.639168	0.0642696	0.625896	-0.943578	-0.07461	0.132934
3	127292333	3:127292333:G:A	rs62264113	1	21	3:127377672:C:CT	rs34900300	1.08796	1.0554	1.12151	5.295e-08	0.259998	PODXL2	intronic	.	.	NA	NA	NA	NA	0.0159048	0.7183	0.835	0.907	0.7485	27	0.703011	NA	NA	NA	NA	NA	NA	NA	NA	NA	NA	NA	NA	NA	NA	NA	NA	NA	NA
3	136317506	3:136317506:G:C	rs9826420	0	20	3:136317506:G:C	rs9826420	1.37534	1.2377	1.52828	3.035e-09	0.166048	STAG1	intronic	.	.	NA	NA	NA	NA	0.0159048	0	0.0229	0.0015	0.0061	25	0.702154	0.171737	-0.769079	-0.872324	1.44009	0.960112	1.48147	-1.42746	-0.990432	-0.200179	-0.888325	-0.161195	-1.08002	0.26312	1.90826	0.538189	-0.898892	-0.207267	0.732196
3	136317506	3:136317506:G:C	rs9826420	0	20	3:136402060:G:A	rs9826828	1.35825	1.22496	1.50605	6.186e-09	0.089111	STAG1	intronic	.	.	NA	NA	NA	NA	0.0159048	0	0.0189	0.0023	0.0041	25	0.771623	NA	NA	NA	NA	NA	NA	NA	NA	NA	NA	NA	NA	NA	NA	NA	NA	NA	NA
3	136317506	3:136317506:G:C	rs9826420	0	20	3:136364282:C:T	rs73230016	1.3508	1.22015	1.49544	6.817e-09	0.0829306	STAG1	intronic	.	.	NA	NA	NA	NA	0.0220465	0	0.0189	0.0023	0.0041	25	0.795237	NA	NA	NA	NA	NA	NA	NA	NA	NA	NA	NA	NA	NA	NA	NA	NA	NA	NA
3	136317506	3:136317506:G:C	rs9826420	0	20	3:136055025:T:C	rs61789607	1.34447	1.21634	1.4861	7.072e-09	0.0814781	STAG1(dist=53)	downstream	.	.	NA	NA	NA	NA	0.0159048	0	0.0169	0.0015	0.0041	25	0.802507	NA	NA	NA	NA	NA	NA	NA	NA	NA	NA	NA	NA	NA	NA	NA	NA	NA	NA
3	136317506	3:136317506:G:C	rs9826420	0	20	3:136233470:C:T	rs9809602	1.31732	1.19975	1.44642	7.814e-09	0.0789357	STAG1	intronic	.	.	NA	NA	NA	NA	0.0159048	0	0.0179	0.0023	0.0041	25	0.894307	NA	NA	NA	NA	NA	NA	NA	NA	NA	NA	NA	NA	NA	NA	NA	NA	NA	NA
3	136317506	3:136317506:G:C	rs9826420	0	20	3:136164666:A:T	rs9854197	1.32525	1.20389	1.45884	8.815e-09	0.0691822	STAG1	intronic	.	.	NA	NA	NA	NA	0.0159048	0	0.0179	0.0023	0.0041	25	0.8709	NA	NA	NA	NA	NA	NA	NA	NA	NA	NA	NA	NA	NA	NA	NA	NA	NA	NA
3	136317506	3:136317506:G:C	rs9826420	0	20	3:136159128:C:T	rs9864407	1.32525	1.20389	1.45884	9.07e-09	0.0673963	STAG1	intronic	.	.	NA	NA	NA	NA	0.0159048	0	0.0179	0.0023	0.0041	25	0.870432	NA	NA	NA	NA	NA	NA	NA	NA	NA	NA	NA	NA	NA	NA	NA	NA	NA	NA
3	136317506	3:136317506:G:C	rs9826420	0	20	3:136423976:G:C	rs10212476	1.3652	1.22761	1.51821	9.529e-09	0.0583075	STAG1	intronic	.	.	NA	NA	NA	NA	0.0159048	0	0.0189	0.0023	0.0041	22	0.826878	NA	NA	NA	NA	NA	NA	NA	NA	NA	NA	NA	NA	NA	NA	NA	NA	NA	NA
3	136317506	3:136317506:G:C	rs9826420	0	20	3:136219264:T:C	rs9858105	1.31141	1.19366	1.44077	1.597e-08	0.0407337	STAG1	intronic	.	.	NA	NA	NA	NA	0.0159048	0	0.0189	0.0023	0.0041	26	0.866956	NA	NA	NA	NA	NA	NA	NA	NA	NA	NA	NA	NA	NA	NA	NA	NA	NA	NA
3	136317506	3:136317506:G:C	rs9826420	0	20	3:136087494:T:C	rs9289509	1.31653	1.19574	1.44952	2.074e-08	0.0315344	STAG1	intronic	.	.	NA	NA	NA	NA	0.0159048	0	0.0189	0.0023	0.0041	26	0.811037	NA	NA	NA	NA	NA	NA	NA	NA	NA	NA	NA	NA	NA	NA	NA	NA	NA	NA
3	136317506	3:136317506:G:C	rs9826420	0	20	3:136021647:C:T	rs9852811	1.33736	1.20801	1.48056	2.074e-08	0.030116	PCCB	intronic	.	.	NA	NA	NA	NA	0.0159048	0	0.0169	0.003	0.0041	25	0.781698	NA	NA	NA	NA	NA	NA	NA	NA	NA	NA	NA	NA	NA	NA	NA	NA	NA	NA
3	136317506	3:136317506:G:C	rs9826420	0	20	3:136255776:A:G	rs9880099	1.30252	1.1872	1.42904	2.345e-08	0.0288977	STAG1	intronic	.	.	NA	NA	NA	NA	0.0159048	0	0.0189	0.0023	0.0041	25	0.898564	NA	NA	NA	NA	NA	NA	NA	NA	NA	NA	NA	NA	NA	NA	NA	NA	NA	NA
3	136317506	3:136317506:G:C	rs9826420	0	20	3:136466391:C:T	rs6805814	1.14008	1.08897	1.19359	2.212e-08	0.0285509	STAG1	intronic	.	.	NA	NA	NA	NA	0.0115595	0.0079	0.1193	0.2095	0.0859	21	0.876789	NA	NA	NA	NA	NA	NA	NA	NA	NA	NA	NA	NA	NA	NA	NA	NA	NA	NA
3	136317506	3:136317506:G:C	rs9826420	0	20	3:136132709:T:C	rs9826198	1.3063	1.18878	1.43544	2.79e-08	0.0243759	STAG1	intronic	.	.	NA	NA	NA	NA	0.0159048	0	0.0189	0.0023	0.0041	28	0.816815	NA	NA	NA	NA	NA	NA	NA	NA	NA	NA	NA	NA	NA	NA	NA	NA	NA	NA
3	136317506	3:136317506:G:C	rs9826420	0	20	3:136113100:G:GATT	rs199561136	1.305	1.18666	1.43513	3.977e-08	0.0175203	STAG1	intronic	.	.	NA	NA	NA	NA	0.0159048	0	0.0189	0.0023	0.0041	26	0.851119	NA	NA	NA	NA	NA	NA	NA	NA	NA	NA	NA	NA	NA	NA	NA	NA	NA	NA
3	136317506	3:136317506:G:C	rs9826420	0	20	3:136121153:G:A	rs61789644	1.30395	1.18594	1.43371	4.134e-08	0.016932	STAG1	intronic	.	.	NA	NA	NA	NA	0.0159048	0	0.0199	0.003	0.0041	26	0.83765	NA	NA	NA	NA	NA	NA	NA	NA	NA	NA	NA	NA	NA	NA	NA	NA	NA	NA
3	136317506	3:136317506:G:C	rs9826420	0	20	3:136473735:T:TA	rs199754037	1.34757	1.21057	1.50007	4.979e-08	0.0129553	STAG1(dist=2515),SLC35G2(dist=64126)	intergenic	.	.	NA	NA	NA	NA	0.0159048	0	0.0189	0.0023	0.0041	20	0.882746	NA	NA	NA	NA	NA	NA	NA	NA	NA	NA	NA	NA	NA	NA	NA	NA	NA	NA
3	136317506	3:136317506:G:C	rs9826420	0	20	3:136467355:C:T	rs73230065	1.1386	1.08671	1.19297	5.285e-08	0.012531	STAG1	intronic	.	.	NA	NA	NA	NA	0.0170679	0.0079	0.1183	0.146	0.0859	20	0.900632	NA	NA	NA	NA	NA	NA	NA	NA	NA	NA	NA	NA	NA	NA	NA	NA	NA	NA
3	136317506	3:136317506:G:C	rs9826420	0	20	3:136499506:C:T	rs9809686	1.34716	1.20997	1.49991	5.363e-08	0.012094	STAG1(dist=28286),SLC35G2(dist=38355)	intergenic	.	.	NA	NA	NA	NA	0.0159048	0	0.0189	0.0023	0.0041	20	0.875367	NA	NA	NA	NA	NA	NA	NA	NA	NA	NA	NA	NA	NA	NA	NA	NA	NA	NA
3	136317506	3:136317506:G:C	rs9826420	0	20	3:136528099:G:A	rs62410361	1.34972	1.21013	1.50542	7.371e-08	0.00893658	STAG1(dist=56879),SLC35G2(dist=9762)	intergenic	.	.	NA	NA	NA	NA	0.0159048	0.001	0.0179	0.0015	0.0041	20	0.847828	NA	NA	NA	NA	NA	NA	NA	NA	NA	NA	NA	NA	NA	NA	NA	NA	NA	NA
4	10709366	4:10709366:T:C	rs6831973	0	29	4:10709366:T:C	rs6831973	1.08915	1.0653	1.11354	5.383e-14	0.258456	CLNK(dist=22974),MIR572(dist=661085)	intergenic	.	.	NA	NA	NA	NA	0.0156964	0.5575	0.5626	0.2224	0.5102	27	0.922817	2.58929	1.49544	-0.0143621	1.00934	-0.558188	-0.304692	-0.779481	-1.09879	-1.46453	-0.0337852	-0.20209	-0.499016	1.24551	-0.658494	-0.505062	-0.324548	0.18286	-0.079403
4	48220839	4:48220839:G:A	rs2664035	0	13	4:48220839:G:A	rs2664035	1.07165	1.05023	1.0935	1.923e-11	0.616315	TEC	intronic	.	.	NA	NA	NA	NA	0.0156964	0.3829	0.3857	0.4357	0.2485	37	0.951544	-0.147827	-0.980033	-1.01879	0.127774	1.29798	0.522149	-0.253418	-0.131851	-0.867702	0.0343394	-0.0354589	-1.08419	3.07048	0.578593	0.256055	-0.218152	-1.05283	-0.0971138
4	48220839	4:48220839:G:A	rs2664035	0	13	4:48227694:G:A	rs11947838	1.06897	1.04761	1.09077	9.213e-11	0.133602	TEC	intronic	.	.	NA	NA	NA	NA	0.0156964	0.5933	0.492	0.3737	0.3701	37	0.890755	NA	NA	NA	NA	NA	NA	NA	NA	NA	NA	NA	NA	NA	NA	NA	NA	NA	NA
4	48220839	4:48220839:G:A	rs2664035	0	13	4:48227700:A:G	rs6835999	1.06791	1.04656	1.08968	1.817e-10	0.0689123	TEC	intronic	.	.	NA	NA	NA	NA	0.0156964	0.5883	0.493	0.3828	0.3763	37	0.886941	NA	NA	NA	NA	NA	NA	NA	NA	NA	NA	NA	NA	NA	NA	NA	NA	NA	NA
4	48220839	4:48220839:G:A	rs2664035	0	13	4:48217250:G:A	rs111270973	1.08112	1.05454	1.10837	6.902e-10	0.0225553	TEC	intronic	.	.	NA	NA	NA	NA	0.0156964	0.0446	0.3121	0.093	0.1012	37	0.953926	NA	NA	NA	NA	NA	NA	NA	NA	NA	NA	NA	NA	NA	NA	NA	NA	NA	NA
4	48220839	4:48220839:G:A	rs2664035	0	13	4:48223309:A:G	rs34253217	1.06567	1.04437	1.0874	7.54e-10	0.0172405	TEC	intronic	.	.	NA	NA	NA	NA	0.0156964	0.6389	0.6064	0.6876	0.5266	37	0.956305	NA	NA	NA	NA	NA	NA	NA	NA	NA	NA	NA	NA	NA	NA	NA	NA	NA	NA
4	48220839	4:48220839:G:A	rs2664035	0	13	4:48217053:T:C	rs111828811	1.08091	1.05433	1.10815	9.453e-10	0.016617	TEC	intronic	.	.	NA	NA	NA	NA	0.0166584	0.0446	0.2962	0.0356	0.1012	37	0.958856	NA	NA	NA	NA	NA	NA	NA	NA	NA	NA	NA	NA	NA	NA	NA	NA	NA	NA
4	48220839	4:48220839:G:A	rs2664035	0	13	4:48218306:C:T	rs7687704	1.08091	1.05433	1.10815	9.64e-10	0.0163039	TEC	intronic	.	.	NA	NA	NA	NA	0.0250205	0.0446	0.2962	0.0356	0.1012	37	0.957604	NA	NA	NA	NA	NA	NA	NA	NA	NA	NA	NA	NA	NA	NA	NA	NA	NA	NA
4	48220839	4:48220839:G:A	rs2664035	0	13	4:48214467:G:A	rs17574647	1.08037	1.05381	1.1076	1.117e-09	0.0141306	TEC	intronic	.	.	NA	NA	NA	NA	0.892831	0.0446	0.2962	0.0356	0.1012	37	0.96299	NA	NA	NA	NA	NA	NA	NA	NA	NA	NA	NA	NA	NA	NA	NA	NA	NA	NA
4	48220839	4:48220839:G:A	rs2664035	0	13	4:48222818:G:A	rs4695360	1.06503	1.04374	1.08675	1.044e-09	0.0125627	TEC	intronic	.	.	NA	NA	NA	NA	0.0156964	0.6389	0.6064	0.6861	0.5194	37	0.959084	NA	NA	NA	NA	NA	NA	NA	NA	NA	NA	NA	NA	NA	NA	NA	NA	NA	NA
4	48220839	4:48220839:G:A	rs2664035	0	13	4:48204639:G:C	rs111585757	1.07885	1.05254	1.10583	1.615e-09	0.00981264	TEC	intronic	.	.	NA	NA	NA	NA	0.0166584	0.0446	0.2972	0.0923	0.1012	37	0.975246	NA	NA	NA	NA	NA	NA	NA	NA	NA	NA	NA	NA	NA	NA	NA	NA	NA	NA
4	48220839	4:48220839:G:A	rs2664035	0	13	4:48219263:G:C	rs113229436	1.07929	1.05275	1.10649	1.704e-09	0.00937773	TEC	intronic	.	.	NA	NA	NA	NA	0.0215357	0.0446	0.2972	0.093	0.1012	37	0.959995	NA	NA	NA	NA	NA	NA	NA	NA	NA	NA	NA	NA	NA	NA	NA	NA	NA	NA
4	48220839	4:48220839:G:A	rs2664035	0	13	4:48207673:ACACT:A	rs138851077	1.07875	1.05243	1.10572	1.811e-09	0.00878016	TEC	intronic	.	.	NA	NA	NA	NA	0.0156964	0.0446	0.2972	0.0923	0.1012	37	0.971775	NA	NA	NA	NA	NA	NA	NA	NA	NA	NA	NA	NA	NA	NA	NA	NA	NA	NA
4	48220839	4:48220839:G:A	rs2664035	0	13	4:48210240:G:C	rs80307876	1.07875	1.05243	1.10572	1.851e-09	0.00859596	TEC	intronic	.	.	NA	NA	NA	NA	0.0156964	0.0446	0.2972	0.093	0.1012	37	0.970819	NA	NA	NA	NA	NA	NA	NA	NA	NA	NA	NA	NA	NA	NA	NA	NA	NA	NA
4	80952409	4:80952409:GGTGTGTGCATGCACACACAT:G	rs138066321	1	20	4:80952409:GGTGTGTGCATGCACACACAT:G	rs138066321	0.929973	0.909068	0.951358	4.479e-10	0.767063	ANTXR2	intronic	.	.	NA	NA	NA	NA	0.0156964	0.3829	0.4483	0.0938	0.3231	36	0.76283	0.0288399	0.527873	0.526056	0.923264	2.04977	0.142738	-1.05816	-1.21968	-1.20488	0.65829	-0.100454	-1.68918	-0.6082	0.100821	-0.0856488	1.7576	-0.732622	-0.0164164
4	80952409	4:80952409:GGTGTGTGCATGCACACACAT:G	rs138066321	1	20	4:80960005:A:T	rs77137881	0.934447	0.912547	0.956873	1.879e-08	0.0212003	ANTXR2	intronic	.	.	NA	NA	NA	NA	0.0156964	0.2808	0.4433	0.0477	0.3078	35	0.760591	NA	NA	NA	NA	NA	NA	NA	NA	NA	NA	NA	NA	NA	NA	NA	NA	NA	NA
4	80952409	4:80952409:GGTGTGTGCATGCACACACAT:G	rs138066321	1	20	4:80947704:TCA:T	rs148978298	0.936599	0.915366	0.958325	2.17e-08	0.0179024	ANTXR2	intronic	.	.	NA	NA	NA	NA	0.0185657	0.2827	0.4473	0.0234	0.3098	36	0.791752	NA	NA	NA	NA	NA	NA	NA	NA	NA	NA	NA	NA	NA	NA	NA	NA	NA	NA
4	80952409	4:80952409:GGTGTGTGCATGCACACACAT:G	rs138066321	1	20	4:80959940:C:T	rs76275007	0.935195	0.913456	0.957451	2.254e-08	0.0176488	ANTXR2	intronic	.	.	NA	NA	NA	NA	0.0156964	0.2808	0.4473	0.0197	0.3088	36	0.755216	NA	NA	NA	NA	NA	NA	NA	NA	NA	NA	NA	NA	NA	NA	NA	NA	NA	NA
4	80952409	4:80952409:GGTGTGTGCATGCACACACAT:G	rs138066321	1	20	4:80957826:G:A	rs10032998	0.936037	0.914458	0.958126	2.758e-08	0.0144125	ANTXR2	intronic	.	.	NA	NA	NA	NA	0.0274209	0.2808	0.4463	0.0915	0.3098	36	0.764827	NA	NA	NA	NA	NA	NA	NA	NA	NA	NA	NA	NA	NA	NA	NA	NA	NA	NA
4	80952409	4:80952409:GGTGTGTGCATGCACACACAT:G	rs138066321	1	20	4:80949814:G:C	rs12509837	0.937067	0.915824	0.958804	2.841e-08	0.0137955	ANTXR2	intronic	.	.	NA	NA	NA	NA	0.0156964	0.2827	0.4483	0.1097	0.3098	36	0.789387	NA	NA	NA	NA	NA	NA	NA	NA	NA	NA	NA	NA	NA	NA	NA	NA	NA	NA
4	80952409	4:80952409:GGTGTGTGCATGCACACACAT:G	rs138066321	1	20	4:80958253:G:A	rs10033356	0.936224	0.914641	0.958317	2.998e-08	0.0132955	ANTXR2	intronic	.	.	NA	NA	NA	NA	0.902062	0.2808	0.4473	0.0915	0.3098	36	0.764118	NA	NA	NA	NA	NA	NA	NA	NA	NA	NA	NA	NA	NA	NA	NA	NA	NA	NA
4	80952409	4:80952409:GGTGTGTGCATGCACACACAT:G	rs138066321	1	20	4:80960288:T:G	rs72855832	0.936131	0.91455	0.958221	3.112e-08	0.0128244	ANTXR2	intronic	.	.	NA	NA	NA	NA	0.0156964	0.2817	0.4483	0.0938	0.3088	36	0.759963	NA	NA	NA	NA	NA	NA	NA	NA	NA	NA	NA	NA	NA	NA	NA	NA	NA	NA
4	80952409	4:80952409:GGTGTGTGCATGCACACACAT:G	rs138066321	1	20	4:80960740:A:G	rs4374575	0.936131	0.91455	0.958221	3.149e-08	0.0126787	ANTXR2	intronic	.	.	NA	NA	NA	NA	0.0156964	0.2817	0.4483	0.0938	0.3088	36	0.758756	NA	NA	NA	NA	NA	NA	NA	NA	NA	NA	NA	NA	NA	NA	NA	NA	NA	NA
4	80952409	4:80952409:GGTGTGTGCATGCACACACAT:G	rs138066321	1	20	4:80962712:C:T	rs4270541	0.936505	0.914736	0.958793	4.719e-08	0.00864069	ANTXR2	intronic	.	.	NA	NA	NA	NA	0.0417262	0.2817	0.4493	0.0915	0.3088	36	0.746344	NA	NA	NA	NA	NA	NA	NA	NA	NA	NA	NA	NA	NA	NA	NA	NA	NA	NA
4	80952409	4:80952409:GGTGTGTGCATGCACACACAT:G	rs138066321	1	20	4:80940681:T:C	rs28403886	0.939037	0.917929	0.960631	5.699e-08	0.00698611	ANTXR2	intronic	.	.	NA	NA	NA	NA	0.0156964	0.2817	0.4473	0.0197	0.3098	36	0.805929	NA	NA	NA	NA	NA	NA	NA	NA	NA	NA	NA	NA	NA	NA	NA	NA	NA	NA
4	80952409	4:80952409:GGTGTGTGCATGCACACACAT:G	rs138066321	1	20	4:80941455:G:A	rs28721541	0.939225	0.918112	0.960824	6.105e-08	0.00653691	ANTXR2	intronic	.	.	NA	NA	NA	NA	0.0417262	0.2827	0.4483	0.0537	0.3108	36	0.80697	NA	NA	NA	NA	NA	NA	NA	NA	NA	NA	NA	NA	NA	NA	NA	NA	NA	NA
4	80952409	4:80952409:GGTGTGTGCATGCACACACAT:G	rs138066321	1	20	4:80939979:C:T	rs4336166	0.939319	0.918204	0.96092	6.106e-08	0.00653588	ANTXR2	intronic	.	.	NA	NA	NA	NA	0.0156964	0.2827	0.4473	0.0522	0.3098	36	0.809762	NA	NA	NA	NA	NA	NA	NA	NA	NA	NA	NA	NA	NA	NA	NA	NA	NA	NA
4	80952409	4:80952409:GGTGTGTGCATGCACACACAT:G	rs138066321	1	20	4:80934065:T:C	rs9999865	0.939977	0.919027	0.961404	7.641e-08	0.00522262	ANTXR2	intronic	.	.	NA	NA	NA	NA	0.213533	0.2837	0.4473	0.0197	0.3098	36	0.816373	NA	NA	NA	NA	NA	NA	NA	NA	NA	NA	NA	NA	NA	NA	NA	NA	NA	NA
4	80952409	4:80952409:GGTGTGTGCATGCACACACAT:G	rs138066321	1	20	4:80937651:A:G	rs9992915	0.939883	0.918755	0.961496	7.811e-08	0.0051529	ANTXR2	intronic	.	.	NA	NA	NA	NA	0.0519506	0.2837	0.4473	0.0257	0.3098	36	0.811832	NA	NA	NA	NA	NA	NA	NA	NA	NA	NA	NA	NA	NA	NA	NA	NA	NA	NA
4	80952409	4:80952409:GGTGTGTGCATGCACACACAT:G	rs138066321	1	20	4:80962535:A:T	rs72855839	0.937536	0.915743	0.959848	8.219e-08	0.0050573	ANTXR2	intronic	.	.	NA	NA	NA	NA	0.0156964	0.2817	0.4503	0.0938	0.3088	36	0.746608	NA	NA	NA	NA	NA	NA	NA	NA	NA	NA	NA	NA	NA	NA	NA	NA	NA	NA
4	80952409	4:80952409:GGTGTGTGCATGCACACACAT:G	rs138066321	1	20	4:80925644:TGTAG:T	rs72100382	0.940823	0.920035	0.962081	9.269e-08	0.00430036	ANTXR2	intronic	.	.	NA	NA	NA	NA	0.0156964	0.2837	0.4483	0.0204	0.3098	36	0.828112	NA	NA	NA	NA	NA	NA	NA	NA	NA	NA	NA	NA	NA	NA	NA	NA	NA	NA
4	80952409	4:80952409:GGTGTGTGCATGCACACACAT:G	rs138066321	1	20	4:80924813:A:G	rs113139419	0.940823	0.920035	0.962081	9.364e-08	0.00425825	ANTXR2	intronic	.	.	NA	NA	NA	NA	0.0156964	0.2837	0.4483	0.0204	0.3098	36	0.829124	NA	NA	NA	NA	NA	NA	NA	NA	NA	NA	NA	NA	NA	NA	NA	NA	NA	NA
4	80952409	4:80952409:GGTGTGTGCATGCACACACAT:G	rs138066321	1	20	4:80921370:A:C	rs10050061	0.941388	0.920587	0.962659	1.068e-07	0.00375086	ANTXR2	intronic	.	.	NA	NA	NA	NA	0.0156964	0.2837	0.4483	0.0204	0.3098	36	0.835632	NA	NA	NA	NA	NA	NA	NA	NA	NA	NA	NA	NA	NA	NA	NA	NA	NA	NA
4	80952409	4:80952409:GGTGTGTGCATGCACACACAT:G	rs138066321	1	20	4:80918357:A:G	rs61567570	0.941576	0.920952	0.962662	1.113e-07	0.00357578	ANTXR2	intronic	.	.	NA	NA	NA	NA	0.0156964	0.2837	0.4483	0.0204	0.3098	36	0.839656	NA	NA	NA	NA	NA	NA	NA	NA	NA	NA	NA	NA	NA	NA	NA	NA	NA	NA
4	109061618	4:109061618:G:C	rs58107865	1	1	4:109061618:G:C	rs58107865	0.84139	0.804461	0.880015	4.922e-14	0.999998	LEF1	intronic	.	.	NA	NA	NA	NA	0.563041	0.2123	0.0119	0	0.0286	9	0.59037	0.245509	2.90914	1.89423	-0.0219844	-0.410655	1.05597	-0.858233	-0.443372	-0.858233	-0.640501	-0.582156	-0.525282	-0.356648	-0.40138	0.121614	-0.64482	-0.0493918	-0.433815
5	55444683	5:55444683:G:A	rs7731626	0	1	5:55444683:G:A	rs7731626	0.825637	0.803762	0.848107	2.266e-44	1	ANKRD55	intronic	.	.	NA	NA	NA	NA	0.943939	0.1052	0.3777	0.1619	0.2086	35	0.780349	1.0767	2.63383	1.7939	-0.41586	-0.642404	-0.503171	-0.406382	-0.25519	0.255297	-0.659106	-0.441678	-0.323746	-0.870884	-0.717742	0.133856	-0.896646	-0.800421	1.03965
5	102604933	5:102604933:A:C	rs187579	0	1	5:102604933:A:C	rs187579	0.911011	0.887744	0.934888	1.967e-12	0.950955	C5orf30	intronic	.	.	NA	NA	NA	NA	0.0157983	0.255	0.3032	0.1165	0.1575	31	0.954016	NA	NA	NA	NA	NA	NA	NA	NA	NA	NA	NA	NA	NA	NA	NA	NA	NA	NA
5	133839534	5:133839534:C:T	rs12519914	0	16	5:133839534:C:T	rs12519914	1.08112	1.05537	1.1075	2.408e-10	0.152418	LOC102546229(dist=68796),LINC01843(dist=2709)	intergenic	.	.	NA	NA	NA	NA	0.526263	0.5139	0.1501	0.4054	0.3579	35	0.826845	-0.233321	3.00359	2.23432	-0.351584	-0.113996	0.217682	-0.556658	-0.594969	-0.591459	-0.706331	-0.565205	-0.389645	-0.341875	-0.372951	-0.325985	-0.597238	0.188795	0.0968266
5	133839534	5:133839534:C:T	rs12519914	0	16	5:133841944:C:T	rs72798636	1.08037	1.05463	1.10673	2.935e-10	0.125721	LINC01843(dist=299)	upstream	.	.	NA	NA	NA	NA	0.0235759	0.5298	0.159	0.1997	0.3528	36	0.824499	NA	NA	NA	NA	NA	NA	NA	NA	NA	NA	NA	NA	NA	NA	NA	NA	NA	NA
5	133839534	5:133839534:C:T	rs12519914	0	16	5:133853877:C:T	rs11242221	1.07929	1.05378	1.1054	3.679e-10	0.100219	LINC01843(dist=8956),JADE2(dist=6129)	intergenic	.	.	NA	NA	NA	NA	0.0157983	0.5397	0.1581	0.1649	0.3558	36	0.834222	NA	NA	NA	NA	NA	NA	NA	NA	NA	NA	NA	NA	NA	NA	NA	NA	NA	NA
5	133839534	5:133839534:C:T	rs12519914	0	16	5:133839550:G:A	rs12519953	1.08026	1.05453	1.10662	3.905e-10	0.0952321	LOC102546229(dist=68812),LINC01843(dist=2693)	intergenic	.	.	NA	NA	NA	NA	0.526263	0.5149	0.1511	0.3616	0.363	35	0.82497	NA	NA	NA	NA	NA	NA	NA	NA	NA	NA	NA	NA	NA	NA	NA	NA	NA	NA
5	133839534	5:133839534:C:T	rs12519914	0	16	5:133855810:T:C	rs7706062	1.07853	1.05305	1.10463	5.135e-10	0.0724648	LINC01843(dist=10889),JADE2(dist=4196)	intergenic	.	.	NA	NA	NA	NA	0.0168268	0.5417	0.16	0.2973	0.3558	36	0.823546	NA	NA	NA	NA	NA	NA	NA	NA	NA	NA	NA	NA	NA	NA	NA	NA	NA	NA
5	133839534	5:133839534:C:T	rs12519914	0	16	5:133840734:A:G	rs9790905	1.07896	1.05326	1.10529	5.584e-10	0.06726	LOC102546229(dist=69996),LINC01843(dist=1509)	intergenic	.	.	NA	NA	NA	NA	0.0272155	0.5288	0.161	0.3563	0.3528	35	0.836427	NA	NA	NA	NA	NA	NA	NA	NA	NA	NA	NA	NA	NA	NA	NA	NA	NA	NA
5	133839534	5:133839534:C:T	rs12519914	0	16	5:133869270:A:G	rs620498	1.07864	1.05295	1.10496	6.392e-10	0.0589802	JADE2	intronic	.	.	NA	NA	NA	NA	0.0273038	0.5437	0.1581	0.2065	0.3579	36	0.820264	NA	NA	NA	NA	NA	NA	NA	NA	NA	NA	NA	NA	NA	NA	NA	NA	NA	NA
5	133839534	5:133839534:C:T	rs12519914	0	16	5:133852802:G:T	rs7736371	1.07724	1.05199	1.10309	7.261e-10	0.0513815	LINC01843(dist=7881),JADE2(dist=7204)	intergenic	.	.	NA	NA	NA	NA	0.0157983	0.5387	0.164	0.3283	0.3558	36	0.833828	NA	NA	NA	NA	NA	NA	NA	NA	NA	NA	NA	NA	NA	NA	NA	NA	NA	NA
5	133839534	5:133839534:C:T	rs12519914	0	16	5:133842274:C:G	rs6869430	1.07778	1.05231	1.10386	7.355e-10	0.0511025	LINC01843	ncRNA_exonic	.	.	NA	NA	NA	NA	0.0410149	0.5308	0.167	0.3691	0.3538	36	0.823684	NA	NA	NA	NA	NA	NA	NA	NA	NA	NA	NA	NA	NA	NA	NA	NA	NA	NA
5	133839534	5:133839534:C:T	rs12519914	0	16	5:133847650:C:T	rs1860060	1.07713	1.05189	1.10298	7.639e-10	0.0489087	LINC01843(dist=2729),JADE2(dist=12356)	intergenic	.	.	NA	NA	NA	NA	0.0748094	0.5407	0.165	0.326	0.3558	36	0.835862	NA	NA	NA	NA	NA	NA	NA	NA	NA	NA	NA	NA	NA	NA	NA	NA	NA	NA
5	133839534	5:133839534:C:T	rs12519914	0	16	5:133864436:C:T	rs6894631	1.07745	1.052	1.10353	9.962e-10	0.0380547	JADE2	intronic	.	.	NA	NA	NA	NA	0.0581574	0.5437	0.1571	0.1861	0.3569	36	0.830274	NA	NA	NA	NA	NA	NA	NA	NA	NA	NA	NA	NA	NA	NA	NA	NA	NA	NA
5	133839534	5:133839534:C:T	rs12519914	0	16	5:133420798:T:C	rs244674	0.926075	0.903308	0.949416	1.51e-09	0.0262965	VDAC1(dist=80132),TCF7(dist=29574)	intergenic	.	.	NA	NA	NA	NA	0.0229329	0.6687	0.839	0.4939	0.6933	37	0.878908	NA	NA	NA	NA	NA	NA	NA	NA	NA	NA	NA	NA	NA	NA	NA	NA	NA	NA
5	133839534	5:133839534:C:T	rs12519914	0	16	5:133422816:A:G	rs244689	0.92895	0.907001	0.951431	1.725e-09	0.0223275	VDAC1(dist=82150),TCF7(dist=27556)	intergenic	.	.	NA	NA	NA	NA	0.946994	0.63	0.841	0.7224	0.6953	37	0.987986	NA	NA	NA	NA	NA	NA	NA	NA	NA	NA	NA	NA	NA	NA	NA	NA	NA	NA
5	133839534	5:133839534:C:T	rs12519914	0	16	5:133845112:T:C	rs6877546	1.07552	1.05031	1.10133	1.766e-09	0.0216695	LINC01843(dist=191)	downstream	.	.	NA	NA	NA	NA	0.0904888	0.5437	0.165	0.3389	0.3569	36	0.833153	NA	NA	NA	NA	NA	NA	NA	NA	NA	NA	NA	NA	NA	NA	NA	NA	NA	NA
5	133839534	5:133839534:C:T	rs12519914	0	16	5:133838678:G:A	rs113280491	1.07659	1.05074	1.10308	2.679e-09	0.0147702	LOC102546229(dist=67940),LINC01843(dist=3565)	intergenic	.	.	NA	NA	NA	NA	0.0263865	0.5188	0.1571	0.2708	0.3538	35	0.827465	NA	NA	NA	NA	NA	NA	NA	NA	NA	NA	NA	NA	NA	NA	NA	NA	NA	NA
5	133839534	5:133839534:C:T	rs12519914	0	16	5:133871101:C:A	rs329125	1.07229	1.04757	1.0976	4.604e-09	0.00842893	JADE2	intronic	.	.	NA	NA	NA	NA	0.0186492	0.5565	0.1799	0.202	0.3548	36	0.811208	NA	NA	NA	NA	NA	NA	NA	NA	NA	NA	NA	NA	NA	NA	NA	NA	NA	NA
5	142604421	5:142604421:A:G	rs244468	1	6	5:142604421:A:G	rs244468	1.07144	1.04653	1.09693	8.193e-09	0.745804	ARHGAP26(NM_015071:c.*2410A>G,NM_001135608:c.*2410A>G,NM_001349547:c.*2410A>G)	UTR3	.	.	NA	NA	NA	NA	0.0157983	0.7937	0.5139	0.4077	0.6012	36	0.789611	1.29373	0.458761	1.10116	0.936081	-0.0266644	1.35216	-1.46217	-1.15798	-0.865494	-0.187789	-1.07668	-1.22034	0.675858	1.40252	0.33845	-0.959338	0.267275	-0.869553
5	142604421	5:142604421:A:G	rs244468	1	6	5:142611140:C:A	rs154785	1.06449	1.04057	1.08897	7.778e-08	0.0820892	ARHGAP26(dist=2564),NR3C1(dist=46356)	intergenic	.	.	NA	NA	NA	NA	0.119458	0.7599	0.5179	0.9387	0.6217	37	0.806625	NA	NA	NA	NA	NA	NA	NA	NA	NA	NA	NA	NA	NA	NA	NA	NA	NA	NA
5	142604421	5:142604421:A:G	rs244468	1	6	5:142597614:G:A	rs1003927	1.06364	1.03953	1.08832	1.198e-07	0.0545341	ARHGAP26	intronic	.	.	NA	NA	NA	NA	0.362663	0.3542	0.2555	0.3896	0.4335	37	0.786462	NA	NA	NA	NA	NA	NA	NA	NA	NA	NA	NA	NA	NA	NA	NA	NA	NA	NA
5	142604421	5:142604421:A:G	rs244468	1	6	5:142599713:G:T	rs10875602	1.06471	1.04016	1.08983	1.46e-07	0.0457604	ARHGAP26	intronic	.	.	NA	NA	NA	NA	0.0173753	0.3353	0.2207	0.7368	0.3998	37	0.782106	NA	NA	NA	NA	NA	NA	NA	NA	NA	NA	NA	NA	NA	NA	NA	NA	NA	NA
5	142604421	5:142604421:A:G	rs244468	1	6	5:142606301:C:A	rs154787	1.05929	1.03589	1.08323	4.496e-07	0.0149053	ARHGAP26(NM_015071:c.*4290C>A,NM_001135608:c.*4290C>A,NM_001349547:c.*4290C>A)	UTR3	.	.	NA	NA	NA	NA	0.0157983	0.7609	0.507	0.7451	0.6125	37	0.832486	NA	NA	NA	NA	NA	NA	NA	NA	NA	NA	NA	NA	NA	NA	NA	NA	NA	NA
5	142604421	5:142604421:A:G	rs244468	1	6	5:142609642:G:A	rs33385	1.06641	1.03958	1.09393	7.096e-07	0.0108279	ARHGAP26(dist=1066),NR3C1(dist=47854)	intergenic	.	.	NA	NA	NA	NA	0.997472	0.3383	0.1451	0.1362	0.3436	36	0.738481	NA	NA	NA	NA	NA	NA	NA	NA	NA	NA	NA	NA	NA	NA	NA	NA	NA	NA
6	426268	6:426268:A:G	rs6930468	0	7	6:426268:A:G	rs6930468	1.07058	1.04898	1.09263	6.568e-11	0.433796	IRF4(dist=14825),EXOC2(dist=58886)	intergenic	.	.	NA	NA	NA	NA	0.0226523	0.3452	0.6501	0.5522	0.4806	37	0.941457	NA	NA	NA	NA	NA	NA	NA	NA	NA	NA	NA	NA	NA	NA	NA	NA	NA	NA
6	426268	6:426268:A:G	rs6930468	0	7	6:442924:G:T	rs7773690	1.06769	1.04656	1.08925	1.446e-10	0.197523	IRF4(dist=31481),EXOC2(dist=42230)	intergenic	.	.	NA	NA	NA	NA	0.0226523	0.3641	0.6213	0.2073	0.4714	37	0.970382	NA	NA	NA	NA	NA	NA	NA	NA	NA	NA	NA	NA	NA	NA	NA	NA	NA	NA
6	426268	6:426268:A:G	rs6930468	0	7	6:438372:A:G	rs9503757	1.06652	1.04541	1.08805	3.123e-10	0.0932823	IRF4(dist=26929),EXOC2(dist=46782)	intergenic	.	.	NA	NA	NA	NA	0.0157722	0.3671	0.6193	0.2806	0.4683	37	0.962625	NA	NA	NA	NA	NA	NA	NA	NA	NA	NA	NA	NA	NA	NA	NA	NA	NA	NA
6	426268	6:426268:A:G	rs6930468	0	7	6:439183:T:A	rs6939620	1.06631	1.0452	1.08784	3.521e-10	0.082998	IRF4(dist=27740),EXOC2(dist=45971)	intergenic	.	.	NA	NA	NA	NA	0.0157722	0.3661	0.6193	0.2806	0.4673	37	0.963473	NA	NA	NA	NA	NA	NA	NA	NA	NA	NA	NA	NA	NA	NA	NA	NA	NA	NA
6	426268	6:426268:A:G	rs6930468	0	7	6:446540:A:C	rs7740707	1.0662	1.04489	1.08794	4.249e-10	0.0697251	IRF4(dist=35097),EXOC2(dist=38614)	intergenic	.	.	NA	NA	NA	NA	0.409971	0.3681	0.6223	0.2095	0.4877	37	0.959367	NA	NA	NA	NA	NA	NA	NA	NA	NA	NA	NA	NA	NA	NA	NA	NA	NA	NA
6	426268	6:426268:A:G	rs6930468	0	7	6:444600:G:A	rs9405675	1.06545	1.04436	1.08697	4.765e-10	0.0618211	IRF4(dist=33157),EXOC2(dist=40554)	intergenic	.	.	NA	NA	NA	NA	0.0229068	0.3591	0.6312	0.2065	0.4714	37	0.974223	NA	NA	NA	NA	NA	NA	NA	NA	NA	NA	NA	NA	NA	NA	NA	NA	NA	NA
6	426268	6:426268:A:G	rs6930468	0	7	6:435677:T:C	rs9392525	1.06343	1.04238	1.0849	1.475e-09	0.0205949	IRF4(dist=24234),EXOC2(dist=49477)	intergenic	.	.	NA	NA	NA	NA	0.0266599	0.4335	0.5318	0.1142	0.4162	37	0.923606	NA	NA	NA	NA	NA	NA	NA	NA	NA	NA	NA	NA	NA	NA	NA	NA	NA	NA
6	14107197	6:14107197:C:T	rs12530098	0	10	6:14107197:C:T	rs12530098	1.11527	1.07598	1.156	2.565e-09	0.220348	RNF182(dist=126657),CD83(dist=10290)	intergenic	.	.	NA	NA	NA	NA	0.0167341	0.1954	0.0646	0.0303	0.1319	28	0.953248	3.00634	-0.188395	-0.776545	0.46544	-0.798531	0.52212	-0.199365	-0.724715	-0.469569	-0.862057	-0.651812	1.30646	-0.471107	-0.40562	0.072254	-1.01375	0.14159	1.04726
6	14107197	6:14107197:C:T	rs12530098	0	10	6:14111387:C:G	rs78019882	1.1146	1.07534	1.15531	3.093e-09	0.183909	RNF182(dist=130847),CD83(dist=6100)	intergenic	.	.	NA	NA	NA	NA	0.0263657	0.1964	0.0636	0.0325	0.1319	28	0.941036	NA	NA	NA	NA	NA	NA	NA	NA	NA	NA	NA	NA	NA	NA	NA	NA	NA	NA
6	14107197	6:14107197:C:T	rs12530098	0	10	6:14118505:G:A	rs2235369	1.11338	1.07415	1.15404	4.71e-09	0.122546	CD83	intronic	.	.	NA	NA	NA	NA	0.256565	0.1964	0.0636	0.0303	0.1299	28	0.933935	NA	NA	NA	NA	NA	NA	NA	NA	NA	NA	NA	NA	NA	NA	NA	NA	NA	NA
6	14107197	6:14107197:C:T	rs12530098	0	10	6:14103212:C:T	rs74984480	1.11327	1.07384	1.15415	5.336e-09	0.109065	RNF182(dist=122672),CD83(dist=14275)	intergenic	.	.	NA	NA	NA	NA	0.0173493	0.1964	0.0646	0.0061	0.1319	28	0.957119	NA	NA	NA	NA	NA	NA	NA	NA	NA	NA	NA	NA	NA	NA	NA	NA	NA	NA
6	14107197	6:14107197:C:T	rs12530098	0	10	6:14098470:T:C	rs76627429	1.11316	1.07373	1.15403	5.609e-09	0.10394	RNF182(dist=117930),CD83(dist=19017)	intergenic	.	.	NA	NA	NA	NA	0.0167341	0.1984	0.0646	0.0068	0.1411	28	0.963521	NA	NA	NA	NA	NA	NA	NA	NA	NA	NA	NA	NA	NA	NA	NA	NA	NA	NA
6	14107197	6:14107197:C:T	rs12530098	0	10	6:14095755:G:A	rs74405933	1.11282	1.07299	1.15414	9.334e-09	0.0640984	RNF182(dist=115215),CD83(dist=21732)	intergenic	.	.	NA	NA	NA	NA	0.144629	0.1984	0.0606	0.0068	0.1401	28	0.971611	NA	NA	NA	NA	NA	NA	NA	NA	NA	NA	NA	NA	NA	NA	NA	NA	NA	NA
6	14107197	6:14107197:C:T	rs12530098	0	10	6:14127554:T:C	rs6936285	1.11016	1.07083	1.15092	1.273e-08	0.0471658	CD83	intronic	.	.	NA	NA	NA	NA	0.0184027	0.1954	0.0626	0.0325	0.1278	28	0.931035	NA	NA	NA	NA	NA	NA	NA	NA	NA	NA	NA	NA	NA	NA	NA	NA	NA	NA
6	14107197	6:14107197:C:T	rs12530098	0	10	6:14097017:A:G	rs115686522	1.11138	1.07159	1.15264	1.351e-08	0.0448876	RNF182(dist=116477),CD83(dist=20470)	intergenic	.	.	NA	NA	NA	NA	0.0184027	0.1984	0.0596	0.0068	0.1411	28	0.975195	NA	NA	NA	NA	NA	NA	NA	NA	NA	NA	NA	NA	NA	NA	NA	NA	NA	NA
6	14107197	6:14107197:C:T	rs12530098	0	10	6:14096658:T:C	rs12529514	1.11104	1.07148	1.15207	1.358e-08	0.044492	RNF182(dist=116118),CD83(dist=20829)	intergenic	.	.	NA	NA	NA	NA	0.0240726	0.1984	0.0596	0.0091	0.1411	28	0.980512	NA	NA	NA	NA	NA	NA	NA	NA	NA	NA	NA	NA	NA	NA	NA	NA	NA	NA
6	14107197	6:14107197:C:T	rs12530098	0	10	6:14089043:T:C	rs16874680	1.10705	1.06742	1.14815	4.666e-08	0.0136209	RNF182(dist=108503),CD83(dist=28444)	intergenic	.	.	NA	NA	NA	NA	0.0735407	0.2143	0.0636	0.0023	0.1299	29	0.890264	NA	NA	NA	NA	NA	NA	NA	NA	NA	NA	NA	NA	NA	NA	NA	NA	NA	NA
6	15195682	6:15195682:C:T	rs113532504	1	23	6:15195682:C:T	rs113532504	1.10385	1.06579	1.14326	3.42e-08	0.340662	LINC01108(dist=909997),JARID2(dist=50618)	intergenic	.	.	NA	NA	NA	NA	0.0173493	0.0595	0.1004	0.3616	0.1012	35	0.80091	NA	NA	NA	NA	NA	NA	NA	NA	NA	NA	NA	NA	NA	NA	NA	NA	NA	NA
6	23925021	6:23925021:A:C	rs67318457	1	11	6:23922624:T:G	rs12200455	1.07907	1.04966	1.10931	6.643e-08	0.194786	LOC105374972(dist=1204471),NRSN1(dist=203819)	intergenic	.	.	NA	NA	NA	NA	0.0157722	0.0327	0.2584	0.0318	0.0368	36	0.866076	NA	NA	NA	NA	NA	NA	NA	NA	NA	NA	NA	NA	NA	NA	NA	NA	NA	NA
6	23925021	6:23925021:A:C	rs67318457	1	11	6:23922082:A:G	rs12206496	1.07885	1.04945	1.10909	7.342e-08	0.17688	LOC105374972(dist=1203929),NRSN1(dist=204361)	intergenic	.	.	NA	NA	NA	NA	0.0157722	0.0327	0.2584	0.031	0.0368	36	0.864934	NA	NA	NA	NA	NA	NA	NA	NA	NA	NA	NA	NA	NA	NA	NA	NA	NA	NA
6	23925021	6:23925021:A:C	rs67318457	1	11	6:23921085:G:C	rs12201306	1.07842	1.04903	1.10864	8.547e-08	0.152784	LOC105374972(dist=1202932),NRSN1(dist=205358)	intergenic	.	.	NA	NA	NA	NA	0.0157722	0.0327	0.2584	0.0325	0.0368	36	0.864547	NA	NA	NA	NA	NA	NA	NA	NA	NA	NA	NA	NA	NA	NA	NA	NA	NA	NA
6	23925021	6:23925021:A:C	rs67318457	1	11	6:23914427:A:G	rs12201474	1.07821	1.04882	1.10842	9.955e-08	0.131911	LOC105374972(dist=1196274),NRSN1(dist=212016)	intergenic	.	.	NA	NA	NA	NA	0.0157722	0.0387	0.2594	0.0522	0.0399	36	0.836433	NA	NA	NA	NA	NA	NA	NA	NA	NA	NA	NA	NA	NA	NA	NA	NA	NA	NA
6	23925021	6:23925021:A:C	rs67318457	1	11	6:23920719:T:C	rs12206829	1.07788	1.0485	1.10809	1.068e-07	0.123276	LOC105374972(dist=1202566),NRSN1(dist=205724)	intergenic	.	.	NA	NA	NA	NA	0.0157722	0.0327	0.2604	0.0325	0.0368	36	0.862898	NA	NA	NA	NA	NA	NA	NA	NA	NA	NA	NA	NA	NA	NA	NA	NA	NA	NA
6	23925021	6:23925021:A:C	rs67318457	1	11	6:23924836:C:T	rs72842327	1.07573	1.0462	1.10609	2.987e-07	0.046117	LOC105374972(dist=1206683),NRSN1(dist=201607)	intergenic	.	.	NA	NA	NA	NA	0.0157722	0.0327	0.2505	0.0182	0.0368	36	0.860904	NA	NA	NA	NA	NA	NA	NA	NA	NA	NA	NA	NA	NA	NA	NA	NA	NA	NA
6	23925021	6:23925021:A:C	rs67318457	1	11	6:23918873:C:T	rs1511467	1.07519	1.04568	1.10554	3.223e-07	0.0428681	LOC105374972(dist=1200720),NRSN1(dist=207570)	intergenic	.	.	NA	NA	NA	NA	0.0157722	0.0337	0.2515	0.0318	0.0368	36	0.859476	NA	NA	NA	NA	NA	NA	NA	NA	NA	NA	NA	NA	NA	NA	NA	NA	NA	NA
6	23925021	6:23925021:A:C	rs67318457	1	11	6:23925021:A:C	rs67318457	1.06545	1.03967	1.09188	3.632e-07	0.0341577	LOC105374972(dist=1206868),NRSN1(dist=201422)	intergenic	.	.	NA	NA	NA	NA	0.0157722	0.1389	0.2654	0.3729	0.0481	37	0.819406	NA	NA	NA	NA	NA	NA	NA	NA	NA	NA	NA	NA	NA	NA	NA	NA	NA	NA
6	23925021	6:23925021:A:C	rs67318457	1	11	6:23913668:A:G	rs12199760	1.07487	1.04496	1.10564	5.28e-07	0.027015	LOC105374972(dist=1195515),NRSN1(dist=212775)	intergenic	.	.	NA	NA	NA	NA	0.0157722	0.0327	0.2565	0.0189	0.0368	36	0.839917	NA	NA	NA	NA	NA	NA	NA	NA	NA	NA	NA	NA	NA	NA	NA	NA	NA	NA
6	23925021	6:23925021:A:C	rs67318457	1	11	6:23916231:C:CAA	rs56326519	1.07735	1.04593	1.10971	8.101e-07	0.0186714	LOC105374972(dist=1198078),NRSN1(dist=210212)	intergenic	.	.	NA	NA	NA	NA	0.0157722	0.0327	0.2575	0.0356	0.0378	28	0.856422	NA	NA	NA	NA	NA	NA	NA	NA	NA	NA	NA	NA	NA	NA	NA	NA	NA	NA
6	23925021	6:23925021:A:C	rs67318457	1	11	6:23911715:A:C	rs12206062	1.07272	1.04246	1.10386	1.58e-06	0.00956946	LOC105374972(dist=1193562),NRSN1(dist=214728)	intergenic	.	.	NA	NA	NA	NA	0.0157722	0.0337	0.2555	0.031	0.0368	36	0.81574	NA	NA	NA	NA	NA	NA	NA	NA	NA	NA	NA	NA	NA	NA	NA	NA	NA	NA
6	36381936	6:36381936:G:GA	rs11420145	0	21	6:36381936:G:GA	rs11420145	1.07638	1.05094	1.10242	1.655e-09	0.220386	PXT1	intronic	.	.	NA	NA	NA	NA	0.0157722	0.7966	0.7793	0.7118	0.6063	36	0.928728	0.119739	0.331303	0.463062	0.170532	0.0712046	-0.135021	-0.87337	0.731296	0.32673	0.352095	0.438259	0.0203672	-0.613772	-1.02203	1.55169	0.378663	0.875158	-3.18591
6	44234621	6:44234621:G:T	rs28362855	0	7	6:44234621:G:T	rs28362855	1.20623	1.16487	1.24906	5.507e-26	0.160952	NFKBIE(dist=1333),TMEM151B(dist=3566)	intergenic	.	.	NA	NA	NA	NA	0.0217257	0.1657	0.0497	0	0.0215	28	0.866252	3.06624	-0.246994	-0.710052	-0.822489	-0.724717	0.727558	0.292631	0.528968	0.461951	-0.792471	-1.31262	1.10144	-0.241674	-0.334737	-0.239065	-0.627135	-0.578197	0.451371
6	44234621	6:44234621:G:T	rs28362855	0	7	6:44234539:G:C	rs28362856	1.2049	1.16382	1.24744	5.858e-26	0.151351	NFKBIE(dist=1251),TMEM151B(dist=3648)	intergenic	.	.	NA	NA	NA	NA	0.0217257	0.1657	0.0497	0.0499	0.0215	28	0.880558	NA	NA	NA	NA	NA	NA	NA	NA	NA	NA	NA	NA	NA	NA	NA	NA	NA	NA
6	44234621	6:44234621:G:T	rs28362855	0	7	6:44232410:CAAG:C	rs35302775	1.20635	1.16499	1.24918	6.109e-26	0.145341	NFKBIE	intronic	.	.	NA	NA	NA	NA	0.0582281	0.1657	0.0497	0	0.0215	28	0.864572	NA	NA	NA	NA	NA	NA	NA	NA	NA	NA	NA	NA	NA	NA	NA	NA	NA	NA
6	44234621	6:44234621:G:T	rs28362855	0	7	6:44233921:C:T	rs2233424	1.20478	1.1637	1.24731	6.234e-26	0.142368	NFKBIE(dist=633)	upstream	.	.	NA	NA	NA	NA	0.0538653	0.1657	0.0497	0.0507	0.0225	28	0.880472	NA	NA	NA	NA	NA	NA	NA	NA	NA	NA	NA	NA	NA	NA	NA	NA	NA	NA
6	44234621	6:44234621:G:T	rs28362855	0	7	6:44234722:C:T	rs28362854	1.20466	1.16359	1.24719	6.477e-26	0.137114	NFKBIE(dist=1434),TMEM151B(dist=3465)	intergenic	.	.	NA	NA	NA	NA	0.0184027	0.1657	0.0497	0.0499	0.0225	28	0.879041	NA	NA	NA	NA	NA	NA	NA	NA	NA	NA	NA	NA	NA	NA	NA	NA	NA	NA
6	44234621	6:44234621:G:T	rs28362855	0	7	6:44232977:G:A	rs2233433	1.20575	1.16441	1.24856	7.396e-26	0.120431	NFKBIE	exonic	nonsynonymous_SNV	NFKBIE:NM_004556:exon1:c.C107T:p.P36L,	0.083	T	0	B	0.0519949	0.1667	0.0497	0	0.0215	28	0.865886	NA	NA	NA	NA	NA	NA	NA	NA	NA	NA	NA	NA	NA	NA	NA	NA	NA	NA
6	44234621	6:44234621:G:T	rs28362855	0	7	6:44232920:A:G	rs2233434	1.20394	1.16289	1.24644	8.773e-26	0.101738	NFKBIE	exonic	nonsynonymous_SNV	NFKBIE:NM_004556:exon1:c.T164C:p.V55A,	1	T	0	B	0.0976029	0.1657	0.0497	0.0507	0.0225	28	0.883394	NA	NA	NA	NA	NA	NA	NA	NA	NA	NA	NA	NA	NA	NA	NA	NA	NA	NA
6	90976768	6:90976768:G:A	rs72928038	0	10	6:90976768:G:A	rs72928038	1.10893	1.07007	1.14921	1.277e-08	0.354662	BACH2	intronic	.	.	NA	NA	NA	NA	0.17844	0.004	0.1799	0.0068	0.0624	31	0.784037	0.319002	2.58313	2.53866	0.364431	-0.467917	-0.0655642	-0.784069	-0.364018	-0.784069	-0.667224	-0.589058	-0.784069	-0.429768	-0.323397	-0.0153046	-0.597954	0.0908269	-0.0236298
6	90976768	6:90976768:G:A	rs72928038	0	10	6:91032960:A:G	rs6937337	1.10241	1.06441	1.14177	4.7e-08	0.099923	MIR4464(dist=10408),MAP3K7(dist=190339)	intergenic	.	.	NA	NA	NA	NA	0.0157722	0.002	0.159	0.0492	0.0675	33	0.788822	NA	NA	NA	NA	NA	NA	NA	NA	NA	NA	NA	NA	NA	NA	NA	NA	NA	NA
6	90976768	6:90976768:G:A	rs72928038	0	10	6:91005743:G:T	rs6908626	1.1076	1.06754	1.14918	5.052e-08	0.0966929	BACH2	intronic	.	.	NA	NA	NA	NA	0.410183	0.002	0.1769	0.0068	0.0235	29	0.782263	NA	NA	NA	NA	NA	NA	NA	NA	NA	NA	NA	NA	NA	NA	NA	NA	NA	NA
6	90976768	6:90976768:G:A	rs72928038	0	10	6:91036225:A:G	rs7750271	1.10175	1.06377	1.14109	5.756e-08	0.0822302	MIR4464(dist=13673),MAP3K7(dist=187074)	intergenic	.	.	NA	NA	NA	NA	0.0157722	0.002	0.159	0.0507	0.0665	33	0.787475	NA	NA	NA	NA	NA	NA	NA	NA	NA	NA	NA	NA	NA	NA	NA	NA	NA	NA
6	90976768	6:90976768:G:A	rs72928038	0	10	6:91029762:C:A	rs72928086	1.10142	1.06324	1.14097	7.696e-08	0.0624665	MIR4464(dist=7210),MAP3K7(dist=193537)	intergenic	.	.	NA	NA	NA	NA	0.0249105	0.002	0.16	0.0113	0.0695	29	0.83061	NA	NA	NA	NA	NA	NA	NA	NA	NA	NA	NA	NA	NA	NA	NA	NA	NA	NA
6	90976768	6:90976768:G:A	rs72928038	0	10	6:91036267:C:T	rs7750559	1.10076	1.06281	1.14006	7.839e-08	0.061111	MIR4464(dist=13715),MAP3K7(dist=187032)	intergenic	.	.	NA	NA	NA	NA	0.0157722	0.002	0.159	0.0424	0.0665	33	0.786214	NA	NA	NA	NA	NA	NA	NA	NA	NA	NA	NA	NA	NA	NA	NA	NA	NA	NA
6	90976768	6:90976768:G:A	rs72928038	0	10	6:91037287:G:A	rs6919512	1.10076	1.06281	1.14006	7.969e-08	0.0601529	MIR4464(dist=14735),MAP3K7(dist=186012)	intergenic	.	.	NA	NA	NA	NA	0.0157722	0.002	0.159	0.0416	0.0654	33	0.787639	NA	NA	NA	NA	NA	NA	NA	NA	NA	NA	NA	NA	NA	NA	NA	NA	NA	NA
6	90976768	6:90976768:G:A	rs72928038	0	10	6:91034318:A:G	rs72928089	1.10076	1.06281	1.14006	8.147e-08	0.0588898	MIR4464(dist=11766),MAP3K7(dist=188981)	intergenic	.	.	NA	NA	NA	NA	0.0157722	0.002	0.159	0.0113	0.0665	33	0.788634	NA	NA	NA	NA	NA	NA	NA	NA	NA	NA	NA	NA	NA	NA	NA	NA	NA	NA
6	90976768	6:90976768:G:A	rs72928038	0	10	6:91030441:T:C	rs56258221	1.10021	1.06249	1.13927	8.775e-08	0.0546001	MIR4464(dist=7889),MAP3K7(dist=192858)	intergenic	.	.	NA	NA	NA	NA	0.0500401	0.002	0.16	0.0492	0.0736	33	0.795201	NA	NA	NA	NA	NA	NA	NA	NA	NA	NA	NA	NA	NA	NA	NA	NA	NA	NA
6	90976768	6:90976768:G:A	rs72928038	0	10	6:91031711:G:GT	rs56903602	1.09812	1.06005	1.13755	1.839e-07	0.0270727	MIR4464(dist=9159),MAP3K7(dist=191588)	intergenic	.	.	NA	NA	NA	NA	0.0157722	0.0496	0.1909	0.0772	0.1258	28	0.734036	NA	NA	NA	NA	NA	NA	NA	NA	NA	NA	NA	NA	NA	NA	NA	NA	NA	NA
6	137999562	6:137999562:GA:G	rs35926684	0	6	6:137999562:GA:G	rs35926684	1.18744	1.15417	1.22167	1.647e-32	0.42433	LOC102723649(dist=3872),LINC02539(dist=51744)	intergenic	.	.	NA	NA	NA	NA	0.276227	0.004	0.1849	0.1135	0.1166	35	0.916359	3.02958	-0.236397	0.63787	0.989523	-0.682621	-0.153327	-0.275953	-1.2158	-0.863746	-1.04658	0.289893	0.258728	0.326188	-0.408422	0.742863	-0.82157	0.298405	-0.868631
6	137999562	6:137999562:GA:G	rs35926684	0	6	6:138242437:T:C	rs6932056	1.30591	1.24933	1.36506	4.24e-32	0.154991	TNFAIP3(dist=37988),LINC02528(dist=21775)	intergenic	.	.	NA	NA	NA	NA	0.0263657	0.0476	0.0199	0.056	0.0521	37	0.881738	NA	NA	NA	NA	NA	NA	NA	NA	NA	NA	NA	NA	NA	NA	NA	NA	NA	NA
6	137999562	6:137999562:GA:G	rs35926684	0	6	6:138230389:G:A	rs7749323	1.30278	1.24682	1.36125	4.729e-32	0.140164	TNFAIP3(dist=25940),LINC02528(dist=33823)	intergenic	.	.	NA	NA	NA	NA	0.237045	0.0496	0.0199	0.0567	0.0378	37	0.914262	NA	NA	NA	NA	NA	NA	NA	NA	NA	NA	NA	NA	NA	NA	NA	NA	NA	NA
6	137999562	6:137999562:GA:G	rs35926684	0	6	6:138227364:T:G	rs7752903	1.30148	1.24557	1.35989	6.614e-32	0.10087	TNFAIP3(dist=22915),LINC02528(dist=36848)	intergenic	.	.	NA	NA	NA	NA	0.771393	0.0496	0.0199	0.0567	0.0378	37	0.919404	NA	NA	NA	NA	NA	NA	NA	NA	NA	NA	NA	NA	NA	NA	NA	NA	NA	NA
6	137999562	6:137999562:GA:G	rs35926684	0	6	6:138237989:C:T	rs77000060	1.30356	1.24708	1.3626	7.867e-32	0.0845518	TNFAIP3(dist=33540),LINC02528(dist=26223)	intergenic	.	.	NA	NA	NA	NA	0.0151856	0.0496	0.0199	0.0552	0.0378	37	0.89784	NA	NA	NA	NA	NA	NA	NA	NA	NA	NA	NA	NA	NA	NA	NA	NA	NA	NA
6	137999562	6:137999562:GA:G	rs35926684	0	6	6:138230040:T:A	rs200820567	1.30879	1.2511	1.36914	9.901e-32	0.0666005	TNFAIP3(dist=25591),LINC02528(dist=34172)	intergenic	.	.	NA	NA	NA	NA	0.951499	0.0496	0.0189	0.0008	0.0378	37	0.896573	NA	NA	NA	NA	NA	NA	NA	NA	NA	NA	NA	NA	NA	NA	NA	NA	NA	NA
6	159503086	6:159503086:A:G	rs2485362	0	9	6:159503086:A:G	rs2485362	1.10076	1.07328	1.12894	1.179e-13	0.258656	TAGAP(dist=36902),LOC101929122(dist=83845)	intergenic	.	.	NA	NA	NA	NA	0.0240112	0.9355	0.6491	0.913	0.7771	37	0.894842	1.16371	1.318	-0.691735	2.05513	-0.741544	0.624992	-0.725019	-0.296248	-1.10716	-0.939378	-0.628318	-0.642099	1.07966	-0.294852	1.49767	-0.786341	-0.782743	-0.103719
6	159503086	6:159503086:A:G	rs2485362	0	9	6:159500004:A:G	rs2485361	1.10043	1.07274	1.12883	1.683e-13	0.183674	TAGAP(dist=33820),LOC101929122(dist=86927)	intergenic	.	.	NA	NA	NA	NA	0.0240112	0.9385	0.6491	0.9145	0.7812	37	0.894663	NA	NA	NA	NA	NA	NA	NA	NA	NA	NA	NA	NA	NA	NA	NA	NA	NA	NA
6	159503086	6:159503086:A:G	rs2485362	0	9	6:159506121:T:G	rs2485363	1.09977	1.0721	1.12815	2.224e-13	0.139837	TAGAP(dist=39937),LOC101929122(dist=80810)	intergenic	.	.	NA	NA	NA	NA	0.0157722	0.9365	0.6531	0.913	0.7761	37	0.894351	NA	NA	NA	NA	NA	NA	NA	NA	NA	NA	NA	NA	NA	NA	NA	NA	NA	NA
6	159503086	6:159503086:A:G	rs2485362	0	9	6:159506600:C:T	rs2451258	1.09955	1.0721	1.1277	2.276e-13	0.135898	TAGAP(dist=40416),LOC101929122(dist=80331)	intergenic	.	.	NA	NA	NA	NA	0.0418006	0.9365	0.6521	0.913	0.7751	37	0.898879	NA	NA	NA	NA	NA	NA	NA	NA	NA	NA	NA	NA	NA	NA	NA	NA	NA	NA
6	159503086	6:159503086:A:G	rs2485362	0	9	6:159489791:G:A	rs212389	1.09264	1.06683	1.11909	3.098e-13	0.0961876	TAGAP(dist=23607),LOC101929122(dist=97140)	intergenic	.	.	NA	NA	NA	NA	0.0173493	0.9187	0.6262	0.4213	0.7526	37	0.918161	NA	NA	NA	NA	NA	NA	NA	NA	NA	NA	NA	NA	NA	NA	NA	NA	NA	NA
6	159503086	6:159503086:A:G	rs2485362	0	9	6:159514127:T:C	rs2451278	1.09735	1.06995	1.12545	5.05e-13	0.06233	TAGAP(dist=47943),LOC101929122(dist=72804)	intergenic	.	.	NA	NA	NA	NA	0.0240112	0.9355	0.6491	0.9145	0.7751	37	0.898639	NA	NA	NA	NA	NA	NA	NA	NA	NA	NA	NA	NA	NA	NA	NA	NA	NA	NA
6	159503086	6:159503086:A:G	rs2485362	0	9	6:159470559:A:T	rs212405	1.09111	1.06533	1.11752	9.77e-13	0.0312756	TAGAP(dist=4375),LOC101929122(dist=116372)	intergenic	.	.	NA	NA	NA	NA	0.0157722	0.8929	0.6392	0.531	0.7986	37	0.932967	NA	NA	NA	NA	NA	NA	NA	NA	NA	NA	NA	NA	NA	NA	NA	NA	NA	NA
6	159503086	6:159503086:A:G	rs2485362	0	9	6:159470242:G:T	rs212408	1.09101	1.06523	1.11741	1.09e-12	0.0281017	TAGAP(dist=4058),LOC101929122(dist=116689)	intergenic	.	.	NA	NA	NA	NA	0.0702047	0.8948	0.6402	0.5053	0.7986	37	0.931169	NA	NA	NA	NA	NA	NA	NA	NA	NA	NA	NA	NA	NA	NA	NA	NA	NA	NA
6	159503086	6:159503086:A:G	rs2485362	0	9	6:159514778:T:C	rs654690	1.09691	1.06911	1.12544	1.446e-12	0.0225623	TAGAP(dist=48594),LOC101929122(dist=72153)	intergenic	.	.	NA	NA	NA	NA	0.69163	0.9365	0.66	0.9153	0.7863	37	0.893159	NA	NA	NA	NA	NA	NA	NA	NA	NA	NA	NA	NA	NA	NA	NA	NA	NA	NA
6	167541258	6:167541258:C:G	rs3093017	0	3	6:167541258:C:G	rs3093017	0.866841	0.84985	0.884171	1.395e-45	0.521202	CCR6	intronic	.	.	NA	NA	NA	NA	0.0167341	0.5258	0.5775	0.6929	0.6125	37	0.934456	1.4582	-1.39147	-1.14611	-0.507688	1.03424	-0.764844	-0.0278372	-0.50507	0.728698	1.03294	0.769903	1.38966	-1.09332	0.0413977	-0.553773	0.999878	-1.6698	0.20501
6	167541258	6:167541258:C:G	rs3093017	0	3	6:167540842:C:T	rs1571878	0.867274	0.850275	0.884614	1.876e-45	0.388423	CCR6	intronic	.	.	NA	NA	NA	NA	0.0167341	0.5258	0.5785	0.6959	0.6125	37	0.939258	NA	NA	NA	NA	NA	NA	NA	NA	NA	NA	NA	NA	NA	NA	NA	NA	NA	NA
6	167541258	6:167541258:C:G	rs3093017	0	3	6:167538897:T:C	rs10946216	0.868837	0.851974	0.886034	8.366e-45	0.0876423	CCR6	intronic	.	.	NA	NA	NA	NA	0.0240726	0.5258	0.5855	0.6944	0.6155	37	0.945349	NA	NA	NA	NA	NA	NA	NA	NA	NA	NA	NA	NA	NA	NA	NA	NA	NA	NA
7	17207164	7:17207164:T:G	rs940825	1	319	7:17203555:G:C	rs35648722	1.10318	1.06369	1.14414	1.391e-07	0.32444	AGR3(dist=281948),AHR(dist=134721)	intergenic	.	.	NA	NA	NA	NA	0.0158679	0.1756	0.1412	0.1467	0.0624	27	0.913501	NA	NA	NA	NA	NA	NA	NA	NA	NA	NA	NA	NA	NA	NA	NA	NA	NA	NA
7	17207164	7:17207164:T:G	rs940825	1	319	7:17207164:T:G	rs940825	1.1012	1.06199	1.14186	1.983e-07	0.229999	AGR3(dist=285557),AHR(dist=131112)	intergenic	.	.	NA	NA	NA	NA	0.0227477	0.1756	0.1243	0.0469	0.0562	31	0.917454	1.27308	0.0517758	-0.243252	0.94239	-0.324865	2.79283	-1.50843	-1.15947	-0.528466	-0.556363	-0.166158	-0.975101	0.480485	0.147586	-0.122344	-0.856834	0.537127	0.216017
7	27084581	7:27084581:C:T	rs182199544	1	24	7:27084581:C:T	rs182199544	0.873366	0.835034	0.913459	3.608e-09	0.540152	SKAP2(dist=180372),HOXA1(dist=48033)	intergenic	.	.	NA	NA	NA	NA	0.0217065	0.006	0.0815	0.3563	0.0276	30	0.881688	0.115158	-0.0737893	-0.0580937	3.71672	-0.723723	-0.0866233	0.404519	-0.201406	-0.779714	-0.557064	-0.318908	-0.610524	-0.122901	0.09988	0.570313	-0.285667	-0.620633	-0.467542
7	27084581	7:27084581:C:T	rs182199544	1	24	7:27097104:C:T	rs112839045	0.877481	0.839297	0.917403	8.388e-09	0.239067	SKAP2(dist=192895),HOXA1(dist=35510)	intergenic	.	.	NA	NA	NA	NA	0.0158679	0.006	0.0815	0.3563	0.0276	36	0.846551	NA	NA	NA	NA	NA	NA	NA	NA	NA	NA	NA	NA	NA	NA	NA	NA	NA	NA
7	50361874	7:50361874:A:T	rs6583441	1	48	7:50361874:A:T	rs6583441	0.946391	0.92784	0.965312	4.692e-08	0.43329	IKZF1	intronic	.	.	NA	NA	NA	NA	0.0176421	0.5308	0.4742	0.3306	0.407	37	0.910576	0.729139	-0.334209	-0.681035	-0.439941	1.04511	1.73835	-0.822635	-0.822635	-0.822635	-0.500636	-0.544938	-0.174516	-0.642498	2.83552	0.107347	-0.714676	0.0413622	0.00353165
7	92250140	7:92250140:T:G	rs42044	0	19	7:92250140:T:G	rs42044	1.07885	1.05254	1.10583	1.606e-09	0.400148	CDK6	intronic	.	.	NA	NA	NA	NA	0.0160479	0.1012	0.3151	0.0893	0.1401	37	0.914622	1.18306	0.563048	1.15392	0.768044	1.67999	0.256972	0.165488	-0.416976	-1.28895	-0.851166	-0.212734	-0.785252	-0.718759	1.48066	-0.796564	-0.879494	-1.71386	0.41256
7	92250140	7:92250140:T:G	rs42044	0	19	7:92256339:A:C	rs10953072	1.07627	1.05002	1.10318	5.261e-09	0.126593	CDK6	intronic	.	.	NA	NA	NA	NA	0.0248786	0.1002	0.3151	0.121	0.1401	37	0.915304	NA	NA	NA	NA	NA	NA	NA	NA	NA	NA	NA	NA	NA	NA	NA	NA	NA	NA
7	92250140	7:92250140:T:G	rs42044	0	19	7:92265798:T:C	rs66939011	1.07498	1.04896	1.10164	7.214e-09	0.092593	CDK6	intronic	.	.	NA	NA	NA	NA	0.0178683	0.1002	0.3151	0.1218	0.1401	37	0.928125	NA	NA	NA	NA	NA	NA	NA	NA	NA	NA	NA	NA	NA	NA	NA	NA	NA	NA
7	92250140	7:92250140:T:G	rs42044	0	19	7:92264993:T:C	rs2282979	1.07423	1.04823	1.10087	9.247e-09	0.072803	CDK6	intronic	.	.	NA	NA	NA	NA	0.212868	0.1002	0.3121	0.121	0.1401	37	0.93539	NA	NA	NA	NA	NA	NA	NA	NA	NA	NA	NA	NA	NA	NA	NA	NA	NA	NA
7	92250140	7:92250140:T:G	rs42044	0	19	7:92247333:A:G	rs42043	1.07735	1.05024	1.10515	1.093e-08	0.0640563	CDK6	intronic	.	.	NA	NA	NA	NA	0.0239255	0.1022	0.2744	0.1581	0.1227	37	0.873761	NA	NA	NA	NA	NA	NA	NA	NA	NA	NA	NA	NA	NA	NA	NA	NA	NA	NA
7	92250140	7:92250140:T:G	rs42044	0	19	7:92257602:G:GA	rs35489511	1.07498	1.04834	1.10229	1.516e-08	0.0460558	CDK6	intronic	.	.	NA	NA	NA	NA	0.0418948	0.0982	0.3141	0.121	0.1391	37	0.899912	NA	NA	NA	NA	NA	NA	NA	NA	NA	NA	NA	NA	NA	NA	NA	NA	NA	NA
7	92250140	7:92250140:T:G	rs42044	0	19	7:92257392:A:G	rs12531820	1.0739	1.0475	1.10097	1.903e-08	0.0367136	CDK6	intronic	.	.	NA	NA	NA	NA	0.0158679	0.0982	0.3151	0.121	0.1401	37	0.916088	NA	NA	NA	NA	NA	NA	NA	NA	NA	NA	NA	NA	NA	NA	NA	NA	NA	NA
7	92250140	7:92250140:T:G	rs42044	0	19	7:92253972:G:A	rs10269774	1.06705	1.04286	1.0918	3.195e-08	0.0206938	CDK6	intronic	.	.	NA	NA	NA	NA	0.0160479	0.1071	0.3628	0.4206	0.1779	37	0.9519	NA	NA	NA	NA	NA	NA	NA	NA	NA	NA	NA	NA	NA	NA	NA	NA	NA	NA
7	92250140	7:92250140:T:G	rs42044	0	19	7:92241451:C:G	rs42036	1.07627	1.04837	1.10491	3.75e-08	0.0199679	CDK6(NM_001145306:c.*3003G>C,NM_001259:c.*3003G>C)	UTR3	.	.	NA	NA	NA	NA	0.0891083	0.0923	0.2734	0.0545	0.1207	37	0.866992	NA	NA	NA	NA	NA	NA	NA	NA	NA	NA	NA	NA	NA	NA	NA	NA	NA	NA
7	92250140	7:92250140:T:G	rs42044	0	19	7:92264410:T:C	rs2282978	1.06428	1.04077	1.08833	4.39e-08	0.0148712	CDK6	intronic	.	.	NA	NA	NA	NA	0.998908	0.1081	0.3598	0.4902	0.1789	37	0.996816	NA	NA	NA	NA	NA	NA	NA	NA	NA	NA	NA	NA	NA	NA	NA	NA	NA	NA
7	92250140	7:92250140:T:G	rs42044	0	19	7:92252203:C:G	rs42046	1.08026	1.0504	1.11096	6.765e-08	0.0119474	CDK6	intronic	.	.	NA	NA	NA	NA	0.567739	0.0238	0.3151	0.0545	0.1309	37	0.884286	NA	NA	NA	NA	NA	NA	NA	NA	NA	NA	NA	NA	NA	NA	NA	NA	NA	NA
7	92250140	7:92250140:T:G	rs42044	0	19	7:92236829:A:G	rs4272	1.07412	1.04648	1.10249	7.451e-08	0.0102284	CDK6(NM_001145306:c.*7625T>C,NM_001259:c.*7625T>C)	UTR3	.	.	NA	NA	NA	NA	0.0158679	0.1002	0.2237	0.1861	0.089	37	0.905637	NA	NA	NA	NA	NA	NA	NA	NA	NA	NA	NA	NA	NA	NA	NA	NA	NA	NA
7	92250140	7:92250140:T:G	rs42044	0	19	7:92239144:A:G	rs42034	1.07444	1.04659	1.10303	7.809e-08	0.0098397	CDK6(NM_001145306:c.*5310T>C,NM_001259:c.*5310T>C)	UTR3	.	.	NA	NA	NA	NA	0.0187369	0.0933	0.2704	0.062	0.1186	37	0.867774	NA	NA	NA	NA	NA	NA	NA	NA	NA	NA	NA	NA	NA	NA	NA	NA	NA	NA
7	92250140	7:92250140:T:G	rs42044	0	19	7:92256375:C:T	rs11767704	1.07756	1.04798	1.10797	1.318e-07	0.00624736	CDK6	intronic	.	.	NA	NA	NA	NA	0.0643813	0.0228	0.3121	0.1195	0.1309	37	0.892578	NA	NA	NA	NA	NA	NA	NA	NA	NA	NA	NA	NA	NA	NA	NA	NA	NA	NA
7	92250140	7:92250140:T:G	rs42044	0	19	7:92236164:T:C	rs8179	0.92367	0.896559	0.951602	1.804e-07	0.00489355	CDK6(NM_001145306:c.*8290A>G,NM_001259:c.*8290A>G)	UTR3	.	.	NA	NA	NA	NA	0.0158679	0.9821	0.7793	0.8903	0.9213	36	0.883203	NA	NA	NA	NA	NA	NA	NA	NA	NA	NA	NA	NA	NA	NA	NA	NA	NA	NA
7	92250140	7:92250140:T:G	rs42044	0	19	7:92237533:A:T	rs42033	1.08437	1.05172	1.11804	2.279e-07	0.00399509	CDK6(NM_001145306:c.*6921T>A,NM_001259:c.*6921T>A)	UTR3	.	.	NA	NA	NA	NA	0.0187369	0.0179	0.2197	0.0711	0.0757	37	0.883758	NA	NA	NA	NA	NA	NA	NA	NA	NA	NA	NA	NA	NA	NA	NA	NA	NA	NA
7	92250140	7:92250140:T:G	rs42044	0	19	7:92277030:T:C	rs2282982	1.05707	1.03533	1.07926	1.713e-07	0.00373934	CDK6	intronic	.	.	NA	NA	NA	NA	0.0235195	0.2569	0.3946	0.5817	0.4284	37	0.920805	NA	NA	NA	NA	NA	NA	NA	NA	NA	NA	NA	NA	NA	NA	NA	NA	NA	NA
7	92250140	7:92250140:T:G	rs42044	0	19	7:92280695:T:C	rs11765954	1.07648	1.04694	1.10686	2.336e-07	0.00360247	CDK6	intronic	.	.	NA	NA	NA	NA	0.0227477	0.0228	0.3101	0.112	0.1339	37	0.883943	NA	NA	NA	NA	NA	NA	NA	NA	NA	NA	NA	NA	NA	NA	NA	NA	NA	NA
7	92250140	7:92250140:T:G	rs42044	0	19	7:92279363:T:C	rs2282983	1.05643	1.03471	1.07861	2.156e-07	0.00299579	CDK6	intronic	.	.	NA	NA	NA	NA	0.232716	0.2569	0.3897	0.5946	0.4274	37	0.926699	NA	NA	NA	NA	NA	NA	NA	NA	NA	NA	NA	NA	NA	NA	NA	NA	NA	NA
7	99893148	7:99893148:C:G	rs6979218	1	44	7:99893148:C:G	rs6979218	1.09057	1.06313	1.11871	2.241e-11	0.517647	CASTOR3(dist=23293),SPDYE3(dist=12177)	intergenic	.	.	NA	NA	NA	NA	0.080577	0.38	0.7495	0.9123	0.7229	27	0.782402	0.913309	-0.271997	-0.509107	3.58939	-0.332834	0.279146	-0.564635	-0.651933	-0.193079	-0.368638	-0.584112	-0.703954	-0.321437	0.711752	-0.189097	-0.541842	-0.259343	-0.00158882
7	128576086	7:128576086:T:C	rs3757387	0	1	7:128576086:T:C	rs3757387	1.12885	1.10412	1.15413	1.049e-26	0.982271	KCP(dist=25323),IRF5(dist=1000)	intergenic	.	.	NA	NA	NA	NA	0.0174449	0.1071	0.4543	0.2277	0.3957	37	0.932812	NA	NA	NA	NA	NA	NA	NA	NA	NA	NA	NA	NA	NA	NA	NA	NA	NA	NA
8	11343973	8:11343973:C:T	rs2736340	0	11	8:11343973:C:T	rs2736340	1.12614	1.1004	1.15249	9.827e-24	0.245	FAM167A(dist=19711),BLK(dist=7923)	intergenic	.	.	NA	NA	NA	NA	0.0255922	0.7212	0.2435	0.1188	0.3507	37	0.985483	3.08585	-0.0749861	0.0367832	0.802123	-0.476711	0.835534	-0.51579	-1.22585	-0.189552	-1.22585	-0.252468	-0.805843	0.662974	0.00474985	-0.0672669	-0.960381	-0.289758	0.656445
8	11343973	8:11343973:C:T	rs2736340	0	11	8:11339882:T:C	rs2061831	1.12795	1.10173	1.15479	1.361e-23	0.17959	FAM167A(dist=15620),BLK(dist=12014)	intergenic	.	.	NA	NA	NA	NA	0.0848664	0.7282	0.2425	0.118	0.3528	37	0.95668	NA	NA	NA	NA	NA	NA	NA	NA	NA	NA	NA	NA	NA	NA	NA	NA	NA	NA
8	11343973	8:11343973:C:T	rs2736340	0	11	8:11351019:G:A	rs4840568	1.12266	1.09742	1.14848	2.075e-23	0.115862	BLK(dist=877)	upstream	.	.	NA	NA	NA	NA	0.0372363	0.7133	0.2664	0.3714	0.3722	37	0.954483	NA	NA	NA	NA	NA	NA	NA	NA	NA	NA	NA	NA	NA	NA	NA	NA	NA	NA
8	11343973	8:11343973:C:T	rs2736340	0	11	8:11337587:T:C	rs2409780	1.12829	1.10184	1.15536	2.432e-23	0.10182	FAM167A(dist=13325),BLK(dist=14309)	intergenic	.	.	NA	NA	NA	NA	0.575333	0.7262	0.2425	0.1188	0.3579	37	0.94114	NA	NA	NA	NA	NA	NA	NA	NA	NA	NA	NA	NA	NA	NA	NA	NA	NA	NA
8	11343973	8:11343973:C:T	rs2736340	0	11	8:11338370:A:C	rs2618444	1.12761	1.10118	1.15467	2.701e-23	0.091809	FAM167A(dist=14108),BLK(dist=13526)	intergenic	.	.	NA	NA	NA	NA	0.0889486	0.7282	0.2425	0.118	0.3599	37	0.946885	NA	NA	NA	NA	NA	NA	NA	NA	NA	NA	NA	NA	NA	NA	NA	NA	NA	NA
8	11343973	8:11343973:C:T	rs2736340	0	11	8:11341883:A:C	rs2736338	1.12592	1.09996	1.15249	3.008e-23	0.0816771	FAM167A(dist=17621),BLK(dist=10013)	intergenic	.	.	NA	NA	NA	NA	0.0328335	0.7222	0.2445	0.1619	0.3497	37	0.957979	NA	NA	NA	NA	NA	NA	NA	NA	NA	NA	NA	NA	NA	NA	NA	NA	NA	NA
8	11343973	8:11343973:C:T	rs2736340	0	11	8:11341880:T:C	rs2736337	1.12569	1.09974	1.15226	3.735e-23	0.0659695	FAM167A(dist=17618),BLK(dist=10016)	intergenic	.	.	NA	NA	NA	NA	0.0328335	0.7222	0.2445	0.1619	0.3497	37	0.957809	NA	NA	NA	NA	NA	NA	NA	NA	NA	NA	NA	NA	NA	NA	NA	NA	NA	NA
8	11343973	8:11343973:C:T	rs2736340	0	11	8:11349186:G:A	rs13277113	1.123	1.09732	1.14927	1.015e-22	0.0244679	FAM167A(dist=24924),BLK(dist=2710)	intergenic	.	.	NA	NA	NA	NA	0.0240011	0.7093	0.2425	0.1172	0.3466	37	0.976492	NA	NA	NA	NA	NA	NA	NA	NA	NA	NA	NA	NA	NA	NA	NA	NA	NA	NA
8	11343973	8:11343973:C:T	rs2736340	0	11	8:11339965:G:C	rs2736332	1.1221	1.09644	1.14835	1.394e-22	0.0178923	FAM167A(dist=15703),BLK(dist=11931)	intergenic	.	.	NA	NA	NA	NA	0.0546141	0.7292	0.2694	0.6263	0.3691	37	0.930998	NA	NA	NA	NA	NA	NA	NA	NA	NA	NA	NA	NA	NA	NA	NA	NA	NA	NA
8	11343973	8:11343973:C:T	rs2736340	0	11	8:11347833:G:C	rs1478901	1.12311	1.09722	1.14961	1.682e-22	0.0149502	FAM167A(dist=23571),BLK(dist=4063)	intergenic	.	.	NA	NA	NA	NA	0.0183309	0.7153	0.2435	0.1172	0.3528	37	0.968852	NA	NA	NA	NA	NA	NA	NA	NA	NA	NA	NA	NA	NA	NA	NA	NA	NA	NA
8	11343973	8:11343973:C:T	rs2736340	0	11	8:11352541:T:C	rs2618476	1.12255	1.09667	1.14904	1.916e-22	0.0131478	BLK	intronic	.	.	NA	NA	NA	NA	0.114205	0.7183	0.2505	0.1195	0.3558	37	0.9719	NA	NA	NA	NA	NA	NA	NA	NA	NA	NA	NA	NA	NA	NA	NA	NA	NA	NA
8	81135682	8:81135682:T:C	rs10453119	0	49	8:81135682:T:C	rs10453119	1.08015	1.05277	1.10824	3.831e-09	0.209874	TPD52(dist=51883),MIR5708(dist=17942)	intergenic	.	.	NA	NA	NA	NA	0.0157002	0.5188	0.3748	0.7239	0.4315	31	0.837088	1.07542	0.708505	0.309381	0.283534	-0.171288	0.967009	0.677427	-1.62962	-1.62962	-1.09919	-0.604292	-0.679863	1.73326	0.486539	0.304288	0.485191	0.412944	-1.62962
8	102453350	8:102453350:T:C	rs1264600	0	18	8:102453350:T:C	rs1264600	0.919615	0.895251	0.944643	8.725e-10	0.173366	NACA4P(dist=71527),GRHL2(dist=51317)	intergenic	.	.	NA	NA	NA	NA	0.0151136	0.2788	0.7535	0.6392	0.5624	31	0.892951	NA	NA	NA	NA	NA	NA	NA	NA	NA	NA	NA	NA	NA	NA	NA	NA	NA	NA
8	102453350	8:102453350:T:C	rs1264600	0	18	8:102455257:G:A	rs657425	0.931835	0.911066	0.953076	9.233e-10	0.141441	NACA4P(dist=73434),GRHL2(dist=49410)	intergenic	.	.	NA	NA	NA	NA	0.0215395	0.2788	0.7535	0.5885	0.5624	37	0.902456	NA	NA	NA	NA	NA	NA	NA	NA	NA	NA	NA	NA	NA	NA	NA	NA	NA	NA
8	102453350	8:102453350:T:C	rs1264600	0	18	8:102456303:G:A	rs1264601	0.932767	0.911978	0.95403	1.305e-09	0.101052	NACA4P(dist=74480),GRHL2(dist=48364)	intergenic	.	.	NA	NA	NA	NA	0.0157002	0.2817	0.7535	0.6362	0.5624	37	0.915461	NA	NA	NA	NA	NA	NA	NA	NA	NA	NA	NA	NA	NA	NA	NA	NA	NA	NA
8	102453350	8:102453350:T:C	rs1264600	0	18	8:102456741:A:G	rs582069	0.932953	0.91216	0.954221	1.442e-09	0.091712	NACA4P(dist=74918),GRHL2(dist=47926)	intergenic	.	.	NA	NA	NA	NA	0.0225808	0.2827	0.7535	0.6354	0.5624	37	0.915129	NA	NA	NA	NA	NA	NA	NA	NA	NA	NA	NA	NA	NA	NA	NA	NA	NA	NA
8	102453350	8:102453350:T:C	rs1264600	0	18	8:102458515:C:T	rs671484	0.933233	0.912613	0.95432	1.439e-09	0.0911961	NACA4P(dist=76692),GRHL2(dist=46152)	intergenic	.	.	NA	NA	NA	NA	0.0168377	0.2808	0.7545	0.6127	0.5603	37	0.921882	NA	NA	NA	NA	NA	NA	NA	NA	NA	NA	NA	NA	NA	NA	NA	NA	NA	NA
8	102453350	8:102453350:T:C	rs1264600	0	18	8:102463602:G:A	rs678347	0.934354	0.913888	0.955278	1.994e-09	0.0659179	NACA4P(dist=81779),GRHL2(dist=41065)	intergenic	.	.	NA	NA	NA	NA	0.0203462	0.2798	0.7525	0.6067	0.5654	37	0.95157	NA	NA	NA	NA	NA	NA	NA	NA	NA	NA	NA	NA	NA	NA	NA	NA	NA	NA
8	102453350	8:102453350:T:C	rs1264600	0	18	8:102462292:T:C	rs507201	0.934634	0.914162	0.955565	2.063e-09	0.0637758	NACA4P(dist=80469),GRHL2(dist=42375)	intergenic	.	.	NA	NA	NA	NA	0.0151136	0.2827	0.7545	0.6278	0.5634	37	0.947984	NA	NA	NA	NA	NA	NA	NA	NA	NA	NA	NA	NA	NA	NA	NA	NA	NA	NA
8	102453350	8:102453350:T:C	rs1264600	0	18	8:102457286:A:G	rs979891	0.935102	0.914619	0.956043	3.161e-09	0.0421441	NACA4P(dist=75463),GRHL2(dist=47381)	intergenic	.	.	NA	NA	NA	NA	0.0217515	0.2827	0.7545	0.6354	0.5624	37	0.93712	NA	NA	NA	NA	NA	NA	NA	NA	NA	NA	NA	NA	NA	NA	NA	NA	NA	NA
8	102453350	8:102453350:T:C	rs1264600	0	18	8:102451263:G:C	rs543297	0.932394	0.910899	0.954396	4.605e-09	0.0306198	NACA4P(dist=69440),GRHL2(dist=53404)	intergenic	.	.	NA	NA	NA	NA	0.0144399	0.2728	0.7535	0.6687	0.5675	37	0.856401	NA	NA	NA	NA	NA	NA	NA	NA	NA	NA	NA	NA	NA	NA	NA	NA	NA	NA
8	102453350	8:102453350:T:C	rs1264600	0	18	8:102469182:C:T	rs601897	0.933607	0.912441	0.955263	5.08e-09	0.0274282	NACA4P(dist=87359),GRHL2(dist=35485)	intergenic	.	.	NA	NA	NA	NA	0.0157002	0.2778	0.7217	0.5643	0.5573	37	0.881002	NA	NA	NA	NA	NA	NA	NA	NA	NA	NA	NA	NA	NA	NA	NA	NA	NA	NA
8	102453350	8:102453350:T:C	rs1264600	0	18	8:102456280:T:TA	rs11447755	0.929415	0.906566	0.95284	7.783e-09	0.0194848	NACA4P(dist=74457),GRHL2(dist=48387)	intergenic	.	.	NA	NA	NA	NA	0.0157002	0.2798	0.825	0.8828	0.6115	37	0.825983	NA	NA	NA	NA	NA	NA	NA	NA	NA	NA	NA	NA	NA	NA	NA	NA	NA	NA
8	102453350	8:102453350:T:C	rs1264600	0	18	8:102465300:G:A	rs660416	0.934541	0.913354	0.956219	7.503e-09	0.0187937	NACA4P(dist=83477),GRHL2(dist=39367)	intergenic	.	.	NA	NA	NA	NA	0.0150017	0.1766	0.5169	0.3457	0.3538	37	0.803465	NA	NA	NA	NA	NA	NA	NA	NA	NA	NA	NA	NA	NA	NA	NA	NA	NA	NA
8	102453350	8:102453350:T:C	rs1264600	0	18	8:102455496:GA:G	rs33954266	0.920443	0.894828	0.946791	9.382e-09	0.0180825	NACA4P(dist=73674),GRHL2(dist=49170)	intergenic	.	.	NA	NA	NA	NA	0.0157002	0.3482	0.7425	0.5983	0.5665	30	0.806384	NA	NA	NA	NA	NA	NA	NA	NA	NA	NA	NA	NA	NA	NA	NA	NA	NA	NA
8	102453350	8:102453350:T:C	rs1264600	0	18	8:102468281:T:C	rs546224	0.935476	0.914447	0.956988	7.969e-09	0.0175936	NACA4P(dist=86458),GRHL2(dist=36386)	intergenic	.	.	NA	NA	NA	NA	0.0157002	0.2827	0.7555	0.7133	0.5634	37	0.898027	NA	NA	NA	NA	NA	NA	NA	NA	NA	NA	NA	NA	NA	NA	NA	NA	NA	NA
8	102453350	8:102453350:T:C	rs1264600	0	18	8:102466767:G:T	rs633142	0.935102	0.913902	0.956793	9.953e-09	0.0142926	NACA4P(dist=84944),GRHL2(dist=37900)	intergenic	.	.	NA	NA	NA	NA	0.0120037	0.1766	0.5169	0.3351	0.3538	37	0.806913	NA	NA	NA	NA	NA	NA	NA	NA	NA	NA	NA	NA	NA	NA	NA	NA	NA	NA
8	102453350	8:102453350:T:C	rs1264600	0	18	8:102471269:G:T	rs1264593	0.93585	0.914813	0.957371	9.991e-09	0.0141321	NACA4P(dist=89446),GRHL2(dist=33398)	intergenic	.	.	NA	NA	NA	NA	0.0151136	0.245	0.5199	0.3434	0.3569	37	0.788244	NA	NA	NA	NA	NA	NA	NA	NA	NA	NA	NA	NA	NA	NA	NA	NA	NA	NA
8	102453350	8:102453350:T:C	rs1264600	0	18	8:102469339:A:G	rs515827	0.93688	0.915999	0.958237	1.361e-08	0.0103954	NACA4P(dist=87516),GRHL2(dist=35328)	intergenic	.	.	NA	NA	NA	NA	0.0144399	0.245	0.5169	0.3411	0.3569	37	0.798753	NA	NA	NA	NA	NA	NA	NA	NA	NA	NA	NA	NA	NA	NA	NA	NA	NA	NA
8	102453350	8:102453350:T:C	rs1264600	0	18	8:102468587:C:T	rs1264597	0.937161	0.916454	0.958336	1.405e-08	0.0100018	NACA4P(dist=86764),GRHL2(dist=36080)	intergenic	.	.	NA	NA	NA	NA	0.0151136	0.245	0.5169	0.3434	0.3569	37	0.805159	NA	NA	NA	NA	NA	NA	NA	NA	NA	NA	NA	NA	NA	NA	NA	NA	NA	NA
8	129576477	8:129576477:T:C	rs16903108	0	36	8:129576477:T:C	rs16903108	0.866667	0.833189	0.901491	1.194e-12	0.591585	LINC00824	ncRNA_exonic	.	.	NA	NA	NA	NA	0.0228352	0.0109	0.1292	0.5499	0.137	33	0.712635	0.938649	-0.479247	0.303781	-0.199206	0.919863	1.63908	-1.29366	-1.29366	-1.29366	-0.959108	-1.00514	-0.040696	1.00255	1.77039	0.907504	-0.19997	-0.282172	-0.435281
8	134211965	8:134211965:G:A	rs11777380	1	8	8:134211965:G:A	rs11777380	0.922655	0.899796	0.946095	3e-10	0.309513	WISP1	intronic	.	.	NA	NA	NA	NA	0.0629768	0.1726	0.3161	0.0764	0.1902	37	0.842722	1.08795	-0.405413	-0.141968	0.274529	-0.170979	2.21965	-0.171613	-0.211122	-0.983149	-1.3511	-1.04335	-1.57284	0.124486	1.81701	0.298929	-0.620626	0.326266	0.523335
8	134211965	8:134211965:G:A	rs11777380	1	8	8:134210213:A:G	rs13281186	0.925612	0.903388	0.948383	4.155e-10	0.219547	WISP1	intronic	.	.	NA	NA	NA	NA	0.0979133	0.1865	0.3519	0.1165	0.2035	37	0.850146	NA	NA	NA	NA	NA	NA	NA	NA	NA	NA	NA	NA	NA	NA	NA	NA	NA	NA
8	134211965	8:134211965:G:A	rs11777380	1	8	8:134211867:C:T	rs11777304	0.926446	0.904378	0.949051	5.683e-10	0.160808	WISP1	intronic	.	.	NA	NA	NA	NA	0.0480353	0.1815	0.3479	0.1157	0.2127	37	0.868797	NA	NA	NA	NA	NA	NA	NA	NA	NA	NA	NA	NA	NA	NA	NA	NA	NA	NA
8	134211965	8:134211965:G:A	rs11777380	1	8	8:134213251:C:T	rs13259044	0.928022	0.905739	0.950852	1.447e-09	0.0653097	WISP1	intronic	.	.	NA	NA	NA	NA	0.0211844	0.1825	0.3499	0.0855	0.2096	37	0.868273	NA	NA	NA	NA	NA	NA	NA	NA	NA	NA	NA	NA	NA	NA	NA	NA	NA	NA
8	134211965	8:134211965:G:A	rs11777380	1	8	8:134212652:C:T	rs13250295	0.928115	0.906008	0.950761	1.54e-09	0.0610513	WISP1	intronic	.	.	NA	NA	NA	NA	0.0211844	0.1825	0.3559	0.0862	0.2106	37	0.864122	NA	NA	NA	NA	NA	NA	NA	NA	NA	NA	NA	NA	NA	NA	NA	NA	NA	NA
8	134211965	8:134211965:G:A	rs11777380	1	8	8:134209453:C:G	rs7007905	0.92728	0.904838	0.950278	1.65e-09	0.0578911	WISP1	intronic	.	.	NA	NA	NA	NA	0.0217515	0.1825	0.337	0.1157	0.2505	37	0.829969	NA	NA	NA	NA	NA	NA	NA	NA	NA	NA	NA	NA	NA	NA	NA	NA	NA	NA
8	134211965	8:134211965:G:A	rs11777380	1	8	8:134214204:C:T	rs7005834	0.9283	0.906011	0.951138	1.924e-09	0.0495291	WISP1	intronic	.	.	NA	NA	NA	NA	0.075266	0.1835	0.3499	0.1051	0.2045	37	0.858423	NA	NA	NA	NA	NA	NA	NA	NA	NA	NA	NA	NA	NA	NA	NA	NA	NA	NA
8	134211965	8:134211965:G:A	rs11777380	1	8	8:134212130:T:C	rs11781004	0.929787	0.907818	0.952287	2.726e-09	0.0348281	WISP1	intronic	.	.	NA	NA	NA	NA	0.0151136	0.2103	0.3459	0.118	0.2168	37	0.866864	NA	NA	NA	NA	NA	NA	NA	NA	NA	NA	NA	NA	NA	NA	NA	NA	NA	NA
9	5438435	9:5438435:C:A	rs911760	1	7248	9:5438435:C:A	rs911760	1.07713	1.04613	1.10905	5.758e-07	0.256513	PLGRKT(dist=510)	upstream	.	.	NA	NA	NA	NA	0.96189	0.2321	0.1859	0.3268	0.2791	27	0.701078	3.65372	0.302278	-0.375164	0.647687	-0.647702	0.22273	-0.4311	-0.774658	-0.774658	-0.580564	-0.303693	-0.210023	-0.274788	-0.121298	0.240677	-0.709582	6.22919e-05	0.136079
9	34710260	9:34710260:G:A	rs2812378	0	3	9:34710260:G:A	rs2812378	0.90674	0.884795	0.929229	4.762e-15	0.6243	CCL21(dist=127)	upstream	.	.	NA	NA	NA	NA	0.035522	0.9296	0.6839	0.5666	0.6513	37	0.888048	0.235455	-0.498941	-0.618243	0.16	-0.735967	0.433001	1.56676	2.01112	2.38556	-1.18212	-0.520653	-0.37489	-0.282563	-0.486332	-0.381111	-0.729641	-0.695435	-0.285995
9	34710260	9:34710260:G:A	rs2812378	0	3	9:34707373:G:A	rs10972201	1.10274	1.07563	1.13054	1.568e-14	0.196466	CCL19(dist=16100),CCL21(dist=1629)	intergenic	.	.	NA	NA	NA	NA	0.00947066	0.0704	0.3082	0.0363	0.3507	37	0.905403	NA	NA	NA	NA	NA	NA	NA	NA	NA	NA	NA	NA	NA	NA	NA	NA	NA	NA
9	34710260	9:34710260:G:A	rs2812378	0	3	9:34710338:G:A	rs11574914	1.10164	1.07477	1.12918	1.75e-14	0.175362	CCL21(dist=205)	upstream	.	.	NA	NA	NA	NA	0.0236768	0.0704	0.3151	0.0628	0.3507	37	0.916208	NA	NA	NA	NA	NA	NA	NA	NA	NA	NA	NA	NA	NA	NA	NA	NA	NA	NA
10	6100725	10:6100725:G:A	rs3134883	0	8	10:6100725:G:A	rs3134883	1.09746	1.07448	1.12094	9.674e-18	0.442	IL2RA	intronic	.	.	NA	NA	NA	NA	0.85138	0.2718	0.2932	0.0363	0.2761	37	0.985836	0.656263	0.948081	-0.265391	0.581785	-1.25752	0.0843162	1.2093	1.12179	1.5028	-1.30056	-0.638243	0.00221809	-0.513369	-0.843594	1.54087	-1.50878	-0.881275	-0.438696
10	6100725	10:6100725:G:A	rs3134883	0	8	10:6101129:A:T	rs3118469	1.0956	1.07265	1.11904	2.876e-17	0.151311	IL2RA	intronic	.	.	NA	NA	NA	NA	0.562556	0.2718	0.2932	0.0923	0.2822	37	0.988796	NA	NA	NA	NA	NA	NA	NA	NA	NA	NA	NA	NA	NA	NA	NA	NA	NA	NA
10	6100725	10:6100725:G:A	rs3134883	0	8	10:6105136:AAC:A	rs12722485	1.09046	1.06867	1.1127	4.101e-17	0.102753	IL2RA(dist=807)	upstream	.	.	NA	NA	NA	NA	0.0250241	0.3393	0.336	0.2761	0.2986	37	0.981328	NA	NA	NA	NA	NA	NA	NA	NA	NA	NA	NA	NA	NA	NA	NA	NA	NA	NA
10	6100725	10:6100725:G:A	rs3134883	0	8	10:6107007:G:T	rs7907829	1.09046	1.06867	1.1127	4.139e-17	0.101825	IL2RA(dist=2677),RBM17(dist=23990)	intergenic	.	.	NA	NA	NA	NA	0.0227973	0.3383	0.336	0.1838	0.2975	37	0.985695	NA	NA	NA	NA	NA	NA	NA	NA	NA	NA	NA	NA	NA	NA	NA	NA	NA	NA
10	6100725	10:6100725:G:A	rs3134883	0	8	10:6108439:G:A	rs4147359	1.09035	1.06856	1.11259	4.233e-17	0.0995997	IL2RA(dist=4109),RBM17(dist=22558)	intergenic	.	.	NA	NA	NA	NA	0.303299	0.3403	0.337	0.2489	0.2986	37	0.984703	NA	NA	NA	NA	NA	NA	NA	NA	NA	NA	NA	NA	NA	NA	NA	NA	NA	NA
10	6100725	10:6100725:G:A	rs3134883	0	8	10:6113523:A:G	rs12412095	1.09253	1.06986	1.11569	1.662e-16	0.0267588	IL2RA(dist=9193),RBM17(dist=17474)	intergenic	.	.	NA	NA	NA	NA	0.171737	0.2808	0.3052	0.1089	0.2873	37	0.985921	NA	NA	NA	NA	NA	NA	NA	NA	NA	NA	NA	NA	NA	NA	NA	NA	NA	NA
10	6100725	10:6100725:G:A	rs3134883	0	8	10:6114856:A:G	rs10905718	1.09232	1.06965	1.11547	1.835e-16	0.0242767	IL2RA(dist=10526),RBM17(dist=16141)	intergenic	.	.	NA	NA	NA	NA	0.934338	0.2808	0.3062	0.1067	0.2873	37	0.987121	NA	NA	NA	NA	NA	NA	NA	NA	NA	NA	NA	NA	NA	NA	NA	NA	NA	NA
10	6100725	10:6100725:G:A	rs3134883	0	8	10:6112605:C:T	rs10905713	1.0921	1.06943	1.11524	2.251e-16	0.0198591	IL2RA(dist=8275),RBM17(dist=18392)	intergenic	.	.	NA	NA	NA	NA	0.484341	0.2817	0.3062	0.1006	0.2853	37	0.987219	NA	NA	NA	NA	NA	NA	NA	NA	NA	NA	NA	NA	NA	NA	NA	NA	NA	NA
10	8115362	10:8115362:C:A	rs10905284	0	2	10:8115362:C:A	rs10905284	0.926909	0.907139	0.94711	4.981e-12	0.770529	GATA3	intronic	.	.	NA	NA	NA	NA	0.201342	0.5804	0.5746	0.0976	0.6084	36	0.759548	NA	NA	NA	NA	NA	NA	NA	NA	NA	NA	NA	NA	NA	NA	NA	NA	NA	NA
10	8115362	10:8115362:C:A	rs10905284	0	2	10:8114388:A:G	rs3802597	0.928765	0.908955	0.949006	1.952e-11	0.202968	GATA3	intronic	.	.	NA	NA	NA	NA	0.0390367	0.5833	0.5706	0.0976	0.6094	36	0.761326	NA	NA	NA	NA	NA	NA	NA	NA	NA	NA	NA	NA	NA	NA	NA	NA	NA	NA
10	31385974	10:31385974:C:T	rs793095	0	20	10:31385974:C:T	rs793095	1.06908	1.04833	1.09024	2.301e-11	0.130644	ZNF438(dist=65108),LINC02664(dist=90838)	intergenic	.	.	NA	NA	NA	NA	0.0227973	0.3899	0.4692	0.1021	0.3344	37	0.94992	0.476268	-0.224343	-0.867976	1.48813	1.57059	-0.765533	-1.59964	-0.848246	-0.256856	-0.142963	0.846868	-0.820062	-0.609138	2.11004	-0.551224	0.351817	-0.663785	0.506047
10	31385974	10:31385974:C:T	rs793095	0	20	10:31387968:A:T	rs811572	1.06887	1.04812	1.09002	2.6e-11	0.115952	ZNF438(dist=67102),LINC02664(dist=88844)	intergenic	.	.	NA	NA	NA	NA	0.0174952	0.3909	0.4682	0.1029	0.3344	37	0.949337	NA	NA	NA	NA	NA	NA	NA	NA	NA	NA	NA	NA	NA	NA	NA	NA	NA	NA
10	31385974	10:31385974:C:T	rs793095	0	20	10:31387945:T:C	rs793093	1.06876	1.04802	1.08991	2.804e-11	0.107708	ZNF438(dist=67079),LINC02664(dist=88867)	intergenic	.	.	NA	NA	NA	NA	0.0159184	0.3919	0.4682	0.1021	0.3344	37	0.950051	NA	NA	NA	NA	NA	NA	NA	NA	NA	NA	NA	NA	NA	NA	NA	NA	NA	NA
10	31385974	10:31385974:C:T	rs793095	0	20	10:31389313:A:T	rs867992	1.06865	1.04791	1.08981	3.077e-11	0.0983683	ZNF438(dist=68447),LINC02664(dist=87499)	intergenic	.	.	NA	NA	NA	NA	0.381642	0.3919	0.4682	0.1021	0.3364	37	0.948921	NA	NA	NA	NA	NA	NA	NA	NA	NA	NA	NA	NA	NA	NA	NA	NA	NA	NA
10	31385974	10:31385974:C:T	rs793095	0	20	10:31389265:T:G	rs867991	1.06855	1.04781	1.0897	3.079e-11	0.0983059	ZNF438(dist=68399),LINC02664(dist=87547)	intergenic	.	.	NA	NA	NA	NA	0.426216	0.3919	0.4682	0.1021	0.3364	37	0.95049	NA	NA	NA	NA	NA	NA	NA	NA	NA	NA	NA	NA	NA	NA	NA	NA	NA	NA
10	31385974	10:31385974:C:T	rs793095	0	20	10:31379105:C:T	rs2793108	1.06791	1.04738	1.08883	3.518e-11	0.0855435	ZNF438(dist=58239),LINC02664(dist=97707)	intergenic	.	.	NA	NA	NA	NA	0.0510082	0.4673	0.5557	0.3449	0.5061	37	0.966402	NA	NA	NA	NA	NA	NA	NA	NA	NA	NA	NA	NA	NA	NA	NA	NA	NA	NA
10	31385974	10:31385974:C:T	rs793095	0	20	10:31380431:G:C	rs2793110	1.06855	1.04781	1.0897	3.594e-11	0.0845296	ZNF438(dist=59565),LINC02664(dist=96381)	intergenic	.	.	NA	NA	NA	NA	0.0253024	0.3889	0.4692	0.1036	0.3384	37	0.943236	NA	NA	NA	NA	NA	NA	NA	NA	NA	NA	NA	NA	NA	NA	NA	NA	NA	NA
10	31385974	10:31385974:C:T	rs793095	0	20	10:31379846:T:A	rs2793109	1.06865	1.04791	1.08981	3.642e-11	0.0834419	ZNF438(dist=58980),LINC02664(dist=96966)	intergenic	.	.	NA	NA	NA	NA	0.695858	0.3909	0.4702	0.1029	0.3374	37	0.937343	NA	NA	NA	NA	NA	NA	NA	NA	NA	NA	NA	NA	NA	NA	NA	NA	NA	NA
10	31385974	10:31385974:C:T	rs793095	0	20	10:31383828:T:C	rs2797897	1.06844	1.0477	1.08959	3.66e-11	0.0830413	ZNF438(dist=62962),LINC02664(dist=92984)	intergenic	.	.	NA	NA	NA	NA	0.0230859	0.3899	0.4692	0.1029	0.3374	37	0.946527	NA	NA	NA	NA	NA	NA	NA	NA	NA	NA	NA	NA	NA	NA	NA	NA	NA	NA
10	31385974	10:31385974:C:T	rs793095	0	20	10:31389575:G:A	rs867993	1.07101	1.04858	1.09392	2.524e-10	0.0135273	ZNF438(dist=68709),LINC02664(dist=87237)	intergenic	.	.	NA	NA	NA	NA	0.080789	0.4712	0.7654	0.7466	0.593	37	0.966223	NA	NA	NA	NA	NA	NA	NA	NA	NA	NA	NA	NA	NA	NA	NA	NA	NA	NA
10	31385974	10:31385974:C:T	rs793095	0	20	10:31352254:A:G	rs1771647	1.07337	1.04986	1.0974	4.216e-10	0.00854196	ZNF438(dist=31388),LINC02664(dist=124558)	intergenic	.	.	NA	NA	NA	NA	0.0284163	0.3978	0.7286	0.848	0.5838	37	0.833557	NA	NA	NA	NA	NA	NA	NA	NA	NA	NA	NA	NA	NA	NA	NA	NA	NA	NA
10	31385974	10:31385974:C:T	rs793095	0	20	10:31350494:A:G	rs1776616	1.07304	1.04954	1.09708	4.773e-10	0.0075705	ZNF438(dist=29628),LINC02664(dist=126318)	intergenic	.	.	NA	NA	NA	NA	0.0159184	0.3988	0.7296	0.9039	0.5838	37	0.840289	NA	NA	NA	NA	NA	NA	NA	NA	NA	NA	NA	NA	NA	NA	NA	NA	NA	NA
10	31385974	10:31385974:C:T	rs793095	0	20	10:31240351:T:C	rs202191505	1.0693	1.0469	1.09217	5.503e-10	0.00633429	ZNF438	intronic	.	.	NA	NA	NA	NA	0.0159184	0.3938	0.3777	0.6422	0.408	36	0.800076	NA	NA	NA	NA	NA	NA	NA	NA	NA	NA	NA	NA	NA	NA	NA	NA	NA	NA
10	31385974	10:31385974:C:T	rs793095	0	20	10:31350521:G:C	rs1628859	1.07272	1.04923	1.09675	5.885e-10	0.00617515	ZNF438(dist=29655),LINC02664(dist=126291)	intergenic	.	.	NA	NA	NA	NA	0.0159184	0.3998	0.7296	0.9039	0.5838	37	0.837501	NA	NA	NA	NA	NA	NA	NA	NA	NA	NA	NA	NA	NA	NA	NA	NA	NA	NA
10	31385974	10:31385974:C:T	rs793095	0	20	10:31411113:G:A	rs2793103	1.06354	1.04289	1.08459	6.354e-10	0.00514093	ZNF438(dist=90247),LINC02664(dist=65699)	intergenic	.	.	NA	NA	NA	NA	0.0174952	0.379	0.4881	0.1029	0.363	37	0.948084	NA	NA	NA	NA	NA	NA	NA	NA	NA	NA	NA	NA	NA	NA	NA	NA	NA	NA
10	31385974	10:31385974:C:T	rs793095	0	20	10:31411355:C:T	rs1538981	1.06354	1.04289	1.08459	6.526e-10	0.00500902	ZNF438(dist=90489),LINC02664(dist=65457)	intergenic	.	.	NA	NA	NA	NA	0.0392858	0.379	0.4881	0.0862	0.363	37	0.947045	NA	NA	NA	NA	NA	NA	NA	NA	NA	NA	NA	NA	NA	NA	NA	NA	NA	NA
10	31385974	10:31385974:C:T	rs793095	0	20	10:31286821:T:C	rs2256726	1.06844	1.04606	1.0913	7.793e-10	0.0045155	ZNF438	intronic	.	.	NA	NA	NA	NA	0.557268	0.3661	0.3748	0.3298	0.409	37	0.797389	NA	NA	NA	NA	NA	NA	NA	NA	NA	NA	NA	NA	NA	NA	NA	NA	NA	NA
10	31385974	10:31385974:C:T	rs793095	0	20	10:31337004:G:T	rs2793118	1.07176	1.04808	1.09597	1.298e-09	0.00288431	ZNF438(dist=16138),LINC02664(dist=139808)	intergenic	.	.	NA	NA	NA	NA	0.0159184	0.4008	0.7276	0.9039	0.5849	36	0.834821	NA	NA	NA	NA	NA	NA	NA	NA	NA	NA	NA	NA	NA	NA	NA	NA	NA	NA
10	31385974	10:31385974:C:T	rs793095	0	20	10:31347784:A:G	rs1538980	1.07101	1.04755	1.09499	1.35e-09	0.00275488	ZNF438(dist=26918),LINC02664(dist=129028)	intergenic	.	.	NA	NA	NA	NA	0.0159184	0.4008	0.7276	0.9039	0.5838	37	0.831205	NA	NA	NA	NA	NA	NA	NA	NA	NA	NA	NA	NA	NA	NA	NA	NA	NA	NA
10	31385974	10:31385974:C:T	rs793095	0	20	10:31346352:G:C	rs2995651	1.07111	1.04765	1.0951	1.373e-09	0.00271003	ZNF438(dist=25486),LINC02664(dist=130460)	intergenic	.	.	NA	NA	NA	NA	0.0159184	0.4008	0.7276	0.9039	0.5838	37	0.829496	NA	NA	NA	NA	NA	NA	NA	NA	NA	NA	NA	NA	NA	NA	NA	NA	NA	NA
10	50025396	10:50025396:G:A	rs7097397	0	1	10:50025396:G:A	rs7097397	0.92895	0.910207	0.94808	1.43e-12	0.965006	WDFY4	exonic	nonsynonymous_SNV	WDFY4:NM_020945:exon32:c.G5447A:p.R1816Q,	0.353	T	0.958	D	0.0159184	0.6935	0.3956	0.0983	0.3497	37	0.941007	NA	NA	NA	NA	NA	NA	NA	NA	NA	NA	NA	NA	NA	NA	NA	NA	NA	NA
10	63801030	10:63801030:C:T	rs7902146	0	2	10:63801030:C:T	rs7902146	0.890742	0.871402	0.910512	7.211e-25	0.874172	ARID5B	intronic	.	.	NA	NA	NA	NA	0.0808208	0.7163	0.7187	0.5923	0.6728	36	0.847472	3.12636	1.02108	0.648527	0.465768	-0.459689	-0.814479	-0.734228	-0.517721	-0.854983	-0.435769	-0.54163	0.689025	0.457734	-0.443237	-0.162371	-0.37191	0.181099	-1.25358
10	63801030	10:63801030:C:T	rs7902146	0	2	10:63779871:C:T	rs71508903	1.13598	1.10827	1.16439	5.553e-24	0.125531	ARID5B	intronic	.	.	NA	NA	NA	NA	0.321752	0.1825	0.2197	0.0166	0.181	37	0.826159	NA	NA	NA	NA	NA	NA	NA	NA	NA	NA	NA	NA	NA	NA	NA	NA	NA	NA
11	2323220	11:2323220:G:A	rs734094	1	764	11:2323220:G:A	rs734094	1.06279	1.03931	1.08681	1.009e-07	0.4252	C11orf21,TSPAN32(dist=23)	upstream	.	.	NA	NA	NA	NA	0.95917	0.1905	0.3996	0.4312	0.4499	36	0.845978	0.339726	0.325139	-0.797087	-0.407029	-1.04875	0.818822	2.92128	0.592957	-0.628262	-1.24168	-0.449096	-0.8117	1.15113	0.318297	-0.0126223	-1.04405	-0.0768984	0.0498194
11	64107477	11:64107477:T:C	rs479777	0	6	11:64107477:T:C	rs479777	0.926538	0.906243	0.947288	1.43e-11	0.681465	CCDC88B(dist=199)	upstream	.	.	NA	NA	NA	NA	0.633768	0.1657	0.34	0.0862	0.2219	37	0.908148	0.223468	0.0458942	0.0399975	-1.45186	-0.971092	1.62653	0.999656	0.934908	0.753765	-1.26286	-1.21628	0.291613	1.58447	-1.01838	0.773726	-1.22124	-0.102664	-0.0296431
11	64107477	11:64107477:T:C	rs479777	0	6	11:64107735:G:A	rs663743	0.927002	0.906341	0.948133	4.913e-11	0.207476	CCDC88B(NM_032251:c.-4G>A)	UTR5	.	.	NA	NA	NA	NA	0.836859	0.1558	0.336	0.025	0.2178	37	0.910233	NA	NA	NA	NA	NA	NA	NA	NA	NA	NA	NA	NA	NA	NA	NA	NA	NA	NA
11	64107477	11:64107477:T:C	rs479777	0	6	11:64052447:C:T	rs2510066	0.932114	0.911697	0.952989	5.148e-10	0.0207319	GPR137(NM_001177358:c.-1550C>T,NM_001170881:c.-1550C>T)	UTR5	.	.	NA	NA	NA	NA	0.720782	0.1607	0.3718	0.062	0.226	37	0.909927	NA	NA	NA	NA	NA	NA	NA	NA	NA	NA	NA	NA	NA	NA	NA	NA	NA	NA
11	64107477	11:64107477:T:C	rs479777	0	6	11:64053157:T:G	rs887314	0.932301	0.911879	0.953179	6.404e-10	0.0167655	GPR137	intronic	.	.	NA	NA	NA	NA	0.987902	0.1607	0.3718	0.0265	0.226	37	0.910121	NA	NA	NA	NA	NA	NA	NA	NA	NA	NA	NA	NA	NA	NA	NA	NA	NA	NA
11	64107477	11:64107477:T:C	rs479777	0	6	11:64087642:C:T	rs627425	0.933887	0.913789	0.954427	7.888e-10	0.0134766	PRDX5	intronic	.	.	NA	NA	NA	NA	0.0158962	0.1587	0.3757	0.0802	0.227	37	0.937752	NA	NA	NA	NA	NA	NA	NA	NA	NA	NA	NA	NA	NA	NA	NA	NA	NA	NA
11	64107477	11:64107477:T:C	rs479777	0	6	11:64106291:T:C	rs1783521	0.935569	0.915794	0.955772	9.326e-10	0.0112689	PRDX5(dist=17008),CCDC88B(dist=1385)	intergenic	.	.	NA	NA	NA	NA	0.0244656	0.1687	0.3748	0.09	0.2342	37	0.945089	NA	NA	NA	NA	NA	NA	NA	NA	NA	NA	NA	NA	NA	NA	NA	NA	NA	NA
11	72404893	11:72404893:C:T	rs79145843	0	7	11:72404893:C:T	rs79145843	0.890653	0.858264	0.924265	8.244e-10	0.483285	ARAP1	intronic	.	.	NA	NA	NA	NA	0.0453995	0.2272	0.001	0.0008	0.0215	17	0.647968	0.313481	-0.457747	-0.873531	0.30892	-1.28555	0.751981	0.841293	-0.248167	-0.202723	-0.922884	-1.20136	1.2733	-0.263898	-0.245959	2.58847	-1.27822	0.358089	0.544499
11	72404893	11:72404893:C:T	rs79145843	0	7	11:72415528:G:T	rs2306616	0.931462	0.910167	0.953255	1.766e-09	0.159749	ARAP1-AS2	ncRNA_exonic	.	.	NA	NA	NA	NA	0.0401835	0.247	0.3559	0.2595	0.3037	28	0.94413	NA	NA	NA	NA	NA	NA	NA	NA	NA	NA	NA	NA	NA	NA	NA	NA	NA	NA
11	72404893	11:72404893:C:T	rs79145843	0	7	11:72411787:G:A	rs34502849	0.931648	0.910349	0.953446	2.202e-09	0.128944	ARAP1-AS2	ncRNA_intronic	.	.	NA	NA	NA	NA	0.0158962	0.247	0.3539	0.0378	0.3027	28	0.953265	NA	NA	NA	NA	NA	NA	NA	NA	NA	NA	NA	NA	NA	NA	NA	NA	NA	NA
11	72404893	11:72404893:C:T	rs79145843	0	7	11:72417114:T:A	rs11607038	0.933047	0.911537	0.955064	5.6e-09	0.0525247	ARAP1	intronic	.	.	NA	NA	NA	NA	0.00852798	0.247	0.3529	0.0378	0.3047	28	0.941994	NA	NA	NA	NA	NA	NA	NA	NA	NA	NA	NA	NA	NA	NA	NA	NA	NA	NA
11	72404893	11:72404893:C:T	rs79145843	0	7	11:72411664:G:A	rs11605042	0.937536	0.91736	0.958156	5.361e-09	0.0515207	ARAP1-AS2	ncRNA_intronic	.	.	NA	NA	NA	NA	0.0240782	0.375	0.4364	0.4561	0.4734	28	0.974546	NA	NA	NA	NA	NA	NA	NA	NA	NA	NA	NA	NA	NA	NA	NA	NA	NA	NA
11	72404893	11:72404893:C:T	rs79145843	0	7	11:72414189:G:A	rs3765105	0.937817	0.917635	0.958444	6.478e-09	0.0428815	ARAP1-AS2	ncRNA_intronic	.	.	NA	NA	NA	NA	0.0132904	0.38	0.4354	0.4569	0.4744	28	0.97124	NA	NA	NA	NA	NA	NA	NA	NA	NA	NA	NA	NA	NA	NA	NA	NA	NA	NA
11	72404893	11:72404893:C:T	rs79145843	0	7	11:72415968:A:C	rs730783	0.938099	0.91791	0.958731	8.443e-09	0.0331688	ARAP1-AS2	ncRNA_exonic	.	.	NA	NA	NA	NA	0.0104838	0.379	0.4414	0.4569	0.4765	28	0.964346	NA	NA	NA	NA	NA	NA	NA	NA	NA	NA	NA	NA	NA	NA	NA	NA	NA	NA
11	95311422	11:95311422:T:C	rs4409785	0	2	11:95311422:T:C	rs4409785	1.09538	1.06469	1.12696	3.001e-10	0.897694	LOC100129203(dist=343854),FAM76B(dist=190695)	intergenic	.	.	NA	NA	NA	NA	0.045543	0.1012	0.1899	0.0053	0.2474	35	0.940633	NA	NA	NA	NA	NA	NA	NA	NA	NA	NA	NA	NA	NA	NA	NA	NA	NA	NA
11	95311422	11:95311422:T:C	rs4409785	0	2	11:95320808:T:C	rs11021232	1.09232	1.06067	1.12491	3.594e-09	0.0830065	LOC100129203(dist=353240),FAM76B(dist=181309)	intergenic	.	.	NA	NA	NA	NA	0.0638162	0.1032	0.1978	0.0424	0.2372	35	0.850211	NA	NA	NA	NA	NA	NA	NA	NA	NA	NA	NA	NA	NA	NA	NA	NA	NA	NA
11	128486141	11:128486141:ATG:A	rs10556591	0	15	11:128486141:ATG:A	rs10556591	1.07638	1.05362	1.09962	1.478e-11	0.837105	ETS1(dist=28689),LOC101929538(dist=64992)	intergenic	.	.	NA	NA	NA	NA	0.0158962	0.6419	0.3439	0.8805	0.5511	37	0.86279	-0.351663	2.47076	2.37846	-0.84834	-0.286489	-0.398088	-0.84834	-0.84834	-0.43962	0.153608	-0.118307	-0.533337	-0.36451	-0.208521	0.504947	-0.369115	0.955239	-0.84834
11	128486141	11:128486141:ATG:A	rs10556591	0	15	11:128489380:C:T	rs4245081	0.936599	0.917521	0.956074	5.011e-10	0.0260997	ETS1(dist=31927),LOC101929538(dist=61755)	intergenic	.	.	NA	NA	NA	NA	0.0348417	0.378	0.5984	0.3585	0.4918	37	0.896757	NA	NA	NA	NA	NA	NA	NA	NA	NA	NA	NA	NA	NA	NA	NA	NA	NA	NA
11	128486141	11:128486141:ATG:A	rs10556591	0	15	11:128488322:G:A	rs2156698	0.936505	0.91725	0.956165	6.218e-10	0.0213352	ETS1(dist=30869),LOC101929538(dist=62813)	intergenic	.	.	NA	NA	NA	NA	0.0160763	0.3621	0.5616	0.4864	0.4458	37	0.886258	NA	NA	NA	NA	NA	NA	NA	NA	NA	NA	NA	NA	NA	NA	NA	NA	NA	NA
11	128486141	11:128486141:ATG:A	rs10556591	0	15	11:128492739:T:C	rs4937362	0.938943	0.919998	0.958279	1.408e-09	0.0094733	ETS1(dist=35286),LOC101929538(dist=58396)	intergenic	.	.	NA	NA	NA	NA	0.0631696	0.377	0.5974	0.3654	0.499	37	0.919931	NA	NA	NA	NA	NA	NA	NA	NA	NA	NA	NA	NA	NA	NA	NA	NA	NA	NA
11	128486141	11:128486141:ATG:A	rs10556591	0	15	11:128492401:T:C	rs10893897	0.938943	0.919818	0.958467	1.74e-09	0.00777805	ETS1(dist=34948),LOC101929538(dist=58734)	intergenic	.	.	NA	NA	NA	NA	0.109245	0.377	0.5954	0.3336	0.499	37	0.911051	NA	NA	NA	NA	NA	NA	NA	NA	NA	NA	NA	NA	NA	NA	NA	NA	NA	NA
11	128486141	11:128486141:ATG:A	rs10556591	0	15	11:128492571:G:T	rs11221397	0.939037	0.91991	0.958563	1.807e-09	0.00749766	ETS1(dist=35118),LOC101929538(dist=58564)	intergenic	.	.	NA	NA	NA	NA	0.0737525	0.377	0.5964	0.3525	0.4939	37	0.912234	NA	NA	NA	NA	NA	NA	NA	NA	NA	NA	NA	NA	NA	NA	NA	NA	NA	NA
11	128486141	11:128486141:ATG:A	rs10556591	0	15	11:128489818:C:T	rs4492838	0.93885	0.919546	0.958559	2.517e-09	0.00548031	ETS1(dist=32365),LOC101929538(dist=61317)	intergenic	.	.	NA	NA	NA	NA	0.704833	0.377	0.5954	0.0477	0.4928	37	0.893136	NA	NA	NA	NA	NA	NA	NA	NA	NA	NA	NA	NA	NA	NA	NA	NA	NA	NA
11	128486141	11:128486141:ATG:A	rs10556591	0	15	11:128489535:C:T	rs4245082	0.939131	0.919822	0.958846	2.747e-09	0.00503413	ETS1(dist=32082),LOC101929538(dist=61600)	intergenic	.	.	NA	NA	NA	NA	0.0348417	0.377	0.5795	0.3442	0.4888	37	0.887695	NA	NA	NA	NA	NA	NA	NA	NA	NA	NA	NA	NA	NA	NA	NA	NA	NA	NA
11	128486141	11:128486141:ATG:A	rs10556591	0	15	11:128297318:A:G	rs12576990	1.07961	1.05266	1.10725	3.295e-09	0.00501202	LINC02098(dist=185982),ETS1(dist=31338)	intergenic	.	.	NA	NA	NA	NA	0.0158962	0.379	0.0974	0.1074	0.1616	37	0.933635	NA	NA	NA	NA	NA	NA	NA	NA	NA	NA	NA	NA	NA	NA	NA	NA	NA	NA
11	128486141	11:128486141:ATG:A	rs10556591	0	15	11:128188042:C:T	rs10893846	0.92895	0.906468	0.95199	3.433e-09	0.00468839	LINC02098(dist=76706),ETS1(dist=140614)	intergenic	.	.	NA	NA	NA	NA	0.0621314	0.2907	0.4463	0.0673	0.3783	34	0.746016	NA	NA	NA	NA	NA	NA	NA	NA	NA	NA	NA	NA	NA	NA	NA	NA	NA	NA
11	128486141	11:128486141:ATG:A	rs10556591	0	15	11:128496952:C:T	rs73013527	0.937442	0.917628	0.957685	3.033e-09	0.00468833	ETS1(dist=39499),LOC101929538(dist=54183)	intergenic	.	.	NA	NA	NA	NA	0.0783751	0.3502	0.5298	0.0915	0.3681	37	0.864358	NA	NA	NA	NA	NA	NA	NA	NA	NA	NA	NA	NA	NA	NA	NA	NA	NA	NA
11	128486141	11:128486141:ATG:A	rs10556591	0	15	11:128491023:C:T	rs11221396	0.939319	0.920006	0.959038	3.099e-09	0.00447795	ETS1(dist=33570),LOC101929538(dist=60112)	intergenic	.	.	NA	NA	NA	NA	0.0653284	0.377	0.5944	0.0469	0.4928	37	0.895595	NA	NA	NA	NA	NA	NA	NA	NA	NA	NA	NA	NA	NA	NA	NA	NA	NA	NA
11	128486141	11:128486141:ATG:A	rs10556591	0	15	11:128508657:T:G	rs7929140	1.0767	1.05044	1.10362	3.907e-09	0.00416425	ETS1(dist=51204),LOC101929538(dist=42478)	intergenic	.	.	NA	NA	NA	NA	0.0158962	0.2996	0.164	0.5666	0.2229	37	0.823065	NA	NA	NA	NA	NA	NA	NA	NA	NA	NA	NA	NA	NA	NA	NA	NA	NA	NA
11	128486141	11:128486141:ATG:A	rs10556591	0	15	11:128510538:A:G	rs4937364	1.07648	1.05043	1.10318	4.103e-09	0.0039441	ETS1(dist=53085),LOC101929538(dist=40597)	intergenic	.	.	NA	NA	NA	NA	0.0158962	0.2996	0.164	0.5832	0.2096	37	0.8288	NA	NA	NA	NA	NA	NA	NA	NA	NA	NA	NA	NA	NA	NA	NA	NA	NA	NA
11	128486141	11:128486141:ATG:A	rs10556591	0	15	11:128508255:A:G	rs1944852	1.07648	1.05043	1.10318	4.282e-09	0.00378416	ETS1(dist=50802),LOC101929538(dist=42880)	intergenic	.	.	NA	NA	NA	NA	0.0158962	0.2996	0.164	0.6029	0.2096	37	0.825631	NA	NA	NA	NA	NA	NA	NA	NA	NA	NA	NA	NA	NA	NA	NA	NA	NA	NA
12	56389293	12:56389293:T:C	rs705700	0	8	12:56389293:T:C	rs705700	0.930159	0.910855	0.949872	1.135e-11	0.501097	RAB5B(NM_001252036:c.*3297T>C,NM_001252037:c.*3297T>C,NM_002868:c.*3297T>C)	UTR3	.	.	NA	NA	NA	NA	0.0193411	0.2381	0.3946	0.4826	0.2515	37	0.956105	0.1576	0.5558	0.0571123	-1.21328	1.4246	-0.407558	-1.21328	-0.190649	-0.478423	-0.342333	-0.523038	-1.21328	1.57146	2.51238	-0.15534	0.391663	-0.450002	-0.483422
12	56389293	12:56389293:T:C	rs705700	0	8	12:56379060:A:T	rs773114	0.931648	0.912135	0.951579	4.744e-11	0.125054	RAB5B	intronic	.	.	NA	NA	NA	NA	0.0172392	0.2321	0.3917	0.4637	0.2464	37	0.943143	NA	NA	NA	NA	NA	NA	NA	NA	NA	NA	NA	NA	NA	NA	NA	NA	NA	NA
12	56389293	12:56389293:T:C	rs705700	0	8	12:56393337:C:G	rs1081975	0.932021	0.912678	0.951773	5.129e-11	0.114951	SUOX	intronic	.	.	NA	NA	NA	NA	0.0225427	0.2341	0.3946	0.4667	0.2495	37	0.954417	NA	NA	NA	NA	NA	NA	NA	NA	NA	NA	NA	NA	NA	NA	NA	NA	NA	NA
12	56389293	12:56389293:T:C	rs705700	0	8	12:56379427:G:C	rs1873914	0.931741	0.912226	0.951674	6.639e-11	0.0901031	RAB5B	intronic	.	.	NA	NA	NA	NA	0.0172392	0.2192	0.3907	0.1301	0.2464	37	0.945665	NA	NA	NA	NA	NA	NA	NA	NA	NA	NA	NA	NA	NA	NA	NA	NA	NA	NA
12	56389293	12:56389293:T:C	rs705700	0	8	12:56384804:G:A	rs705699	0.9337	0.914323	0.953488	1.315e-10	0.0459021	RAB5B	intronic	.	.	NA	NA	NA	NA	0.0156619	0.2411	0.3897	0.4818	0.2485	37	0.957967	NA	NA	NA	NA	NA	NA	NA	NA	NA	NA	NA	NA	NA	NA	NA	NA	NA	NA
12	56389293	12:56389293:T:C	rs705700	0	8	12:56394954:A:G	rs773125	0.93286	0.913321	0.952817	1.455e-10	0.0419341	SUOX	intronic	.	.	NA	NA	NA	NA	0.0156619	0.2351	0.3887	0.4713	0.2505	37	0.935794	NA	NA	NA	NA	NA	NA	NA	NA	NA	NA	NA	NA	NA	NA	NA	NA	NA	NA
12	56389293	12:56389293:T:C	rs705700	0	8	12:56470625:C:T	rs11171739	1.07079	1.04837	1.0937	2.943e-10	0.0211144	RPS26(dist=32144),ERBB3(dist=3184)	intergenic	.	.	NA	NA	NA	NA	0.0156619	0.7788	0.5855	0.1641	0.7311	37	0.934804	NA	NA	NA	NA	NA	NA	NA	NA	NA	NA	NA	NA	NA	NA	NA	NA	NA	NA
12	56389293	12:56389293:T:C	rs705700	0	8	12:56473808:T:C	rs7297175	1.07037	1.04774	1.09348	3.706e-10	0.0170076	ERBB3(dist=1)	upstream	.	.	NA	NA	NA	NA	0.92221	0.7788	0.5885	0.5061	0.7311	37	0.915808	NA	NA	NA	NA	NA	NA	NA	NA	NA	NA	NA	NA	NA	NA	NA	NA	NA	NA
12	111884608	12:111884608:T:C	rs3184504	0	9	12:111884608:T:C	rs3184504	0.915029	0.891484	0.939195	2.914e-11	0.334081	SH2B3	exonic	nonsynonymous_SNV	SH2B3:NM_005475:exon3:c.T784C:p.W262R,SH2B3:NM_001291424:exon2:c.T178C:p.W60R,	1	T	0	B	0.132663	0.997	0.5358	0.9811	0.9315	30	0.915428	-0.445273	-0.920546	-1.15153	0.769298	0.535931	0.179333	-1.05293	-0.133929	-0.890854	0.0259959	0.491126	-0.825934	2.72133	1.45998	0.66709	-0.155368	-0.803153	-0.470572
12	111884608	12:111884608:T:C	rs3184504	0	9	12:111865049:C:G	rs7310615	0.91384	0.889803	0.938526	3.351e-11	0.296794	SH2B3	intronic	.	.	NA	NA	NA	NA	0.0220514	0.997	0.5348	0.9811	0.9315	29	0.855084	NA	NA	NA	NA	NA	NA	NA	NA	NA	NA	NA	NA	NA	NA	NA	NA	NA	NA
12	111884608	12:111884608:T:C	rs3184504	0	9	12:112007756:C:T	rs653178	0.91686	0.892744	0.941628	1.66e-10	0.0625181	ATXN2	intronic	.	.	NA	NA	NA	NA	0.0172392	0.997	0.5338	0.9811	0.9325	30	0.913918	NA	NA	NA	NA	NA	NA	NA	NA	NA	NA	NA	NA	NA	NA	NA	NA	NA	NA
12	111884608	12:111884608:T:C	rs3184504	0	9	12:111904371:T:A	rs4766578	0.917411	0.893455	0.942009	1.897e-10	0.0545806	ATXN2	intronic	.	.	NA	NA	NA	NA	0.0226358	0.997	0.5229	0.9811	0.9294	30	0.890031	NA	NA	NA	NA	NA	NA	NA	NA	NA	NA	NA	NA	NA	NA	NA	NA	NA	NA
12	111884608	12:111884608:T:C	rs3184504	0	9	12:111910219:A:G	rs10774625	0.917411	0.893455	0.942009	1.995e-10	0.0519713	ATXN2	intronic	.	.	NA	NA	NA	NA	0.0156619	0.997	0.5229	0.9811	0.9294	31	0.904375	NA	NA	NA	NA	NA	NA	NA	NA	NA	NA	NA	NA	NA	NA	NA	NA	NA	NA
12	111884608	12:111884608:T:C	rs3184504	0	9	12:111907431:A:AC	rs35350651	0.917502	0.893544	0.942103	2.012e-10	0.0515442	ATXN2	intronic	.	.	NA	NA	NA	NA	0.0685761	0.997	0.5229	0.9811	0.9294	30	0.888403	NA	NA	NA	NA	NA	NA	NA	NA	NA	NA	NA	NA	NA	NA	NA	NA	NA	NA
12	111884608	12:111884608:T:C	rs3184504	0	9	12:111973358:A:G	rs597808	0.916127	0.89168	0.941244	2.239e-10	0.0472892	ATXN2	intronic	.	.	NA	NA	NA	NA	0.0156619	0.996	0.5338	0.9811	0.9315	29	0.865504	NA	NA	NA	NA	NA	NA	NA	NA	NA	NA	NA	NA	NA	NA	NA	NA	NA	NA
12	111884608	12:111884608:T:C	rs3184504	0	9	12:111932800:C:T	rs7137828	0.91686	0.892569	0.941813	2.563e-10	0.0412242	ATXN2	intronic	.	.	NA	NA	NA	NA	0.0172392	0.997	0.5358	0.9811	0.9325	29	0.870981	NA	NA	NA	NA	NA	NA	NA	NA	NA	NA	NA	NA	NA	NA	NA	NA	NA	NA
12	111884608	12:111884608:T:C	rs3184504	0	9	12:111826477:A:AAATT	rs111338191	0.917319	0.892665	0.942654	5.312e-10	0.0205455	PHETA1(dist=19578),SH2B3(dist=17250)	intergenic	.	.	NA	NA	NA	NA	0.0156619	0.9901	0.5268	0.9735	0.9274	28	0.805636	NA	NA	NA	NA	NA	NA	NA	NA	NA	NA	NA	NA	NA	NA	NA	NA	NA	NA
13	40355913	13:40355913:T:C	rs9532434	0	11	13:40362229:A:C	rs8002731	0.899515	0.880156	0.919299	9.414e-22	0.211313	COG6	intronic	.	.	NA	NA	NA	NA	0.0157415	0.2371	0.3419	0.2337	0.2904	37	0.943091	NA	NA	NA	NA	NA	NA	NA	NA	NA	NA	NA	NA	NA	NA	NA	NA	NA	NA
13	40355913	13:40355913:T:C	rs9532434	0	11	13:40355913:T:C	rs9532434	1.11149	1.08778	1.13571	9.372e-22	0.210872	COG6	intronic	.	.	NA	NA	NA	NA	0.0157415	0.7619	0.6571	0.4622	0.6984	37	0.910895	NA	NA	NA	NA	NA	NA	NA	NA	NA	NA	NA	NA	NA	NA	NA	NA	NA	NA
13	40355913	13:40355913:T:C	rs9532434	0	11	13:40351341:A:G	rs9532430	1.11038	1.08669	1.13458	1.827e-21	0.109159	COG6	intronic	.	.	NA	NA	NA	NA	0.0166761	0.7629	0.6571	0.4629	0.6994	37	0.919285	NA	NA	NA	NA	NA	NA	NA	NA	NA	NA	NA	NA	NA	NA	NA	NA	NA	NA
13	40355913	13:40355913:T:C	rs9532434	0	11	13:40353390:G:GT	rs34270626	1.11016	1.08648	1.13435	2.024e-21	0.0986722	COG6	intronic	.	.	NA	NA	NA	NA	0.0157415	0.7629	0.6571	0.466	0.6984	37	0.919226	NA	NA	NA	NA	NA	NA	NA	NA	NA	NA	NA	NA	NA	NA	NA	NA	NA	NA
13	40355913	13:40355913:T:C	rs9532434	0	11	13:40353230:G:T	rs9548932	1.10982	1.08615	1.13401	2.638e-21	0.0759821	COG6	intronic	.	.	NA	NA	NA	NA	0.0282414	0.7629	0.6571	0.4607	0.6984	37	0.918829	NA	NA	NA	NA	NA	NA	NA	NA	NA	NA	NA	NA	NA	NA	NA	NA	NA	NA
13	40355913	13:40355913:T:C	rs9532434	0	11	13:40352671:C:A	rs9532433	1.10971	1.08604	1.1339	2.955e-21	0.0679372	COG6	intronic	.	.	NA	NA	NA	NA	0.0186106	0.7629	0.6571	0.4607	0.6994	37	0.919089	NA	NA	NA	NA	NA	NA	NA	NA	NA	NA	NA	NA	NA	NA	NA	NA	NA	NA
13	40355913	13:40355913:T:C	rs9532434	0	11	13:40368601:C:T	rs9594366	0.899605	0.880072	0.919571	4.054e-21	0.0503908	COG6(dist=2798),LINC00332(dist=387345)	intergenic	.	.	NA	NA	NA	NA	0.0167035	0.2321	0.337	0.1513	0.2904	37	0.929577	NA	NA	NA	NA	NA	NA	NA	NA	NA	NA	NA	NA	NA	NA	NA	NA	NA	NA
13	40355913	13:40355913:T:C	rs9532434	0	11	13:40368444:A:G	rs11618582	0.900775	0.88139	0.920586	4.771e-21	0.0426381	COG6(dist=2641),LINC00332(dist=387502)	intergenic	.	.	NA	NA	NA	NA	0.0167035	0.2321	0.338	0.2345	0.2904	37	0.938728	NA	NA	NA	NA	NA	NA	NA	NA	NA	NA	NA	NA	NA	NA	NA	NA	NA	NA
13	40355913	13:40355913:T:C	rs9532434	0	11	13:40354200:C:T	rs12872801	0.900775	0.88139	0.920586	5.036e-21	0.040425	COG6	intronic	.	.	NA	NA	NA	NA	0.0460294	0.2371	0.341	0.1483	0.2996	37	0.944348	NA	NA	NA	NA	NA	NA	NA	NA	NA	NA	NA	NA	NA	NA	NA	NA	NA	NA
13	40355913	13:40355913:T:C	rs9532434	0	11	13:40368069:C:T	rs9603616	0.900955	0.881566	0.920771	6.027e-21	0.033863	COG6(dist=2266),LINC00332(dist=387877)	intergenic	.	.	NA	NA	NA	NA	0.0167035	0.2321	0.338	0.2345	0.2904	37	0.938853	NA	NA	NA	NA	NA	NA	NA	NA	NA	NA	NA	NA	NA	NA	NA	NA	NA	NA
13	40355913	13:40355913:T:C	rs9532434	0	11	13:40351094:T:G	rs12876235	0.902759	0.883677	0.922252	5.989e-21	0.0336245	COG6	intronic	.	.	NA	NA	NA	NA	0.048303	0.2361	0.3429	0.236	0.3006	37	0.969674	NA	NA	NA	NA	NA	NA	NA	NA	NA	NA	NA	NA	NA	NA	NA	NA	NA	NA
14	68754695	14:68754695:G:A	rs1885013	0	8	14:68754695:G:A	rs1885013	1.08329	1.05769	1.1095	5.94e-11	0.200316	RAD51B	intronic	.	.	NA	NA	NA	NA	0.0856822	0.8998	0.6521	0.143	0.7812	37	0.928422	0.161426	0.611509	0.153968	0.13016	-0.506641	1.0041	-0.633757	0.287001	-0.519847	-0.630558	-0.484519	3.19816	0.121926	-0.801499	-0.0589266	-0.571158	0.170694	-1.63203
14	68754695	14:68754695:G:A	rs1885013	0	8	14:68754417:T:C	rs2104047	1.08329	1.05769	1.1095	5.95e-11	0.199988	RAD51B	intronic	.	.	NA	NA	NA	NA	0.0165576	0.8988	0.6521	0.143	0.7812	37	0.928714	NA	NA	NA	NA	NA	NA	NA	NA	NA	NA	NA	NA	NA	NA	NA	NA	NA	NA
14	68754695	14:68754695:G:A	rs1885013	0	8	14:68760141:C:T	rs1950897	1.08383	1.05801	1.11027	6.407e-11	0.187351	RAD51B	intronic	.	.	NA	NA	NA	NA	0.331852	0.8998	0.6491	0.152	0.7791	37	0.908415	NA	NA	NA	NA	NA	NA	NA	NA	NA	NA	NA	NA	NA	NA	NA	NA	NA	NA
14	68754695	14:68754695:G:A	rs1885013	0	8	14:68753593:C:T	rs911263	1.08242	1.05685	1.10862	7.455e-11	0.160539	RAD51B	intronic	.	.	NA	NA	NA	NA	0.177252	0.8998	0.6501	0.1399	0.7802	37	0.961438	NA	NA	NA	NA	NA	NA	NA	NA	NA	NA	NA	NA	NA	NA	NA	NA	NA	NA
14	68754695	14:68754695:G:A	rs1885013	0	8	14:68749927:G:A	rs3784099	0.923578	0.901579	0.946114	1.149e-10	0.106063	RAD51B	intronic	.	.	NA	NA	NA	NA	0.939558	0.1002	0.3439	0.8563	0.2188	37	0.946019	NA	NA	NA	NA	NA	NA	NA	NA	NA	NA	NA	NA	NA	NA	NA	NA	NA	NA
14	68754695	14:68754695:G:A	rs1885013	0	8	14:68727506:A:G	rs1957569	0.919431	0.895774	0.943714	2.578e-10	0.0515506	RAD51B	intronic	.	.	NA	NA	NA	NA	0.0281926	0.0903	0.3817	0.9198	0.2331	37	0.787599	NA	NA	NA	NA	NA	NA	NA	NA	NA	NA	NA	NA	NA	NA	NA	NA	NA	NA
14	68754695	14:68754695:G:A	rs1885013	0	8	14:68747868:A:T	rs7148416	0.92441	0.902037	0.947337	3.597e-10	0.0354112	RAD51B	intronic	.	.	NA	NA	NA	NA	0.0182265	0.1002	0.3439	0.8941	0.2209	37	0.908383	NA	NA	NA	NA	NA	NA	NA	NA	NA	NA	NA	NA	NA	NA	NA	NA	NA	NA
14	68754695	14:68754695:G:A	rs1885013	0	8	14:68740924:A:G	rs7148882	0.92404	0.901323	0.947329	5.321e-10	0.0245257	RAD51B	intronic	.	.	NA	NA	NA	NA	0.0180165	0.1002	0.3429	0.8949	0.2219	37	0.880023	NA	NA	NA	NA	NA	NA	NA	NA	NA	NA	NA	NA	NA	NA	NA	NA	NA	NA
14	75981856	14:75981856:T:C	rs175714	1	22	14:75981856:T:C	rs175714	0.943367	0.92397	0.963171	4.135e-08	0.488251	JDP2(dist=41046),BATF(dist=6956)	intergenic	.	.	NA	NA	NA	NA	0.0715219	0.4276	0.6024	0.2988	0.637	36	0.840732	1.64438	1.32598	2.72064	-0.559618	-1.00697	-0.789571	-0.179677	-0.0370525	-0.322634	-0.80127	-0.710483	-0.0362605	-0.279907	-0.653348	0.23775	-0.887146	0.664842	-0.329649
14	105386511	14:105386511:G:A	rs3001423	0	5	14:105386511:G:A	rs3001423	1.17527	1.13142	1.22082	9.627e-17	0.258711	CEP170B(dist=23427),PLD4(dist=4705)	intergenic	.	.	NA	NA	NA	NA	0.0751512	0.7113	0.9901	0.8744	0.8098	23	0.611311	0.578192	-1.50162	-1.79211	0.467295	0.201688	-0.883046	0.978594	1.09472	1.03772	0.302193	0.856518	0.263376	-1.2903	-0.724819	0.0703441	0.344823	-1.36543	1.36185
14	105386511	14:105386511:G:A	rs3001423	0	5	14:105391897:T:G	rs2819464	1.17339	1.12984	1.21863	9.99e-17	0.249063	PLD4	intronic	.	.	NA	NA	NA	NA	0.0268874	0.7093	0.9901	0.879	0.8221	23	0.657767	NA	NA	NA	NA	NA	NA	NA	NA	NA	NA	NA	NA	NA	NA	NA	NA	NA	NA
14	105386511	14:105386511:G:A	rs3001423	0	5	14:105391134:A:G	rs2582530	1.17339	1.12984	1.21863	1.21e-16	0.206542	PLD4(dist=82)	upstream	.	.	NA	NA	NA	NA	0.0329266	0.7113	0.9901	0.879	0.8221	23	0.664577	NA	NA	NA	NA	NA	NA	NA	NA	NA	NA	NA	NA	NA	NA	NA	NA	NA	NA
14	105386511	14:105386511:G:A	rs3001423	0	5	14:105392837:T:C	rs2582532	1.17222	1.12893	1.21717	1.387e-16	0.180407	PLD4	intronic	.	.	NA	NA	NA	NA	0.0262233	0.7113	0.9901	0.8593	0.8231	23	0.654164	NA	NA	NA	NA	NA	NA	NA	NA	NA	NA	NA	NA	NA	NA	NA	NA	NA	NA
14	105386511	14:105386511:G:A	rs3001423	0	5	14:105401180:C:T	rs74603289	0.852996	0.821171	0.886055	2.43e-16	0.104726	PLD4(NM_001308174:c.*1879C>T,NM_138790:c.*1879C>T)	UTR3	.	.	NA	NA	NA	NA	0.0147476	0.2986	0.0089	0.0144	0.1759	22	0.665176	NA	NA	NA	NA	NA	NA	NA	NA	NA	NA	NA	NA	NA	NA	NA	NA	NA	NA
15	38847359	15:38847359:C:T	rs6495979	0	6	15:38847359:C:T	rs6495979	1.10794	1.08494	1.13142	7.572e-22	0.273005	RASGRP1	intronic	.	.	NA	NA	NA	NA	0.0924904	0.5813	0.2515	0.6785	0.3599	37	0.949747	0.687633	1.91249	1.56462	-0.424551	0.265229	0.240555	-0.973504	-0.935798	-1.42812	-0.703314	-0.998028	-0.915226	0.458045	1.76299	-0.711726	-0.169535	0.165599	0.202627
15	38847359	15:38847359:C:T	rs6495979	0	6	15:38847877:GC:G	rs11348849	1.10794	1.08494	1.13142	8.54e-22	0.242449	RASGRP1	intronic	.	.	NA	NA	NA	NA	0.0326699	0.5794	0.2495	0.5938	0.3589	37	0.943561	NA	NA	NA	NA	NA	NA	NA	NA	NA	NA	NA	NA	NA	NA	NA	NA	NA	NA
15	38847359	15:38847359:C:T	rs6495979	0	6	15:38834033:T:C	rs8032939	1.10849	1.08527	1.13221	1.319e-21	0.158977	RASGRP1	intronic	.	.	NA	NA	NA	NA	0.0297936	0.5833	0.2416	0.7405	0.3579	37	0.946561	NA	NA	NA	NA	NA	NA	NA	NA	NA	NA	NA	NA	NA	NA	NA	NA	NA	NA
15	38847359	15:38847359:C:T	rs6495979	0	6	15:38846678:C:T	rs7170151	1.10694	1.08418	1.13018	1.306e-21	0.158339	RASGRP1	intronic	.	.	NA	NA	NA	NA	0.964429	0.5605	0.2515	0.677	0.3609	37	0.956217	NA	NA	NA	NA	NA	NA	NA	NA	NA	NA	NA	NA	NA	NA	NA	NA	NA	NA
15	38847359	15:38847359:C:T	rs6495979	0	6	15:38838264:T:C	rs8035957	1.10606	1.08331	1.12927	2.73e-21	0.0765042	RASGRP1	intronic	.	.	NA	NA	NA	NA	0.0156761	0.5833	0.2505	0.7209	0.364	37	0.97286	NA	NA	NA	NA	NA	NA	NA	NA	NA	NA	NA	NA	NA	NA	NA	NA	NA	NA
15	38847359	15:38847359:C:T	rs6495979	0	6	15:38846738:G:C	rs4924273	1.10572	1.08299	1.12894	3.416e-21	0.0613272	RASGRP1	intronic	.	.	NA	NA	NA	NA	0.995882	0.5595	0.2525	0.6747	0.362	37	0.95542	NA	NA	NA	NA	NA	NA	NA	NA	NA	NA	NA	NA	NA	NA	NA	NA	NA	NA
15	69991417	15:69991417:G:A	rs8026898	0	5	15:69991417:G:A	rs8026898	1.13746	1.1095	1.16613	3.208e-24	0.413372	PCAT29(dist=3326),LINC00593(dist=136156)	intergenic	.	.	NA	NA	NA	NA	0.0156761	0.0962	0.2853	0.5696	0.2802	37	0.966764	-0.729165	-1.58639	-1.62871	-0.784352	1.22294	0.567756	0.672709	-0.448515	1.69849	-0.745129	0.668669	0.284506	-1.195	0.126643	0.667294	0.719872	-0.682409	1.17079
15	69991417	15:69991417:G:A	rs8026898	0	5	15:70006923:GGCTTC:G	rs57021847	1.14259	1.11341	1.17254	7.518e-24	0.182428	PCAT29(dist=18833),LINC00593(dist=120645)	intergenic	.	.	NA	NA	NA	NA	0.837322	0.0853	0.2843	0.5507	0.2669	37	0.899137	NA	NA	NA	NA	NA	NA	NA	NA	NA	NA	NA	NA	NA	NA	NA	NA	NA	NA
15	69991417	15:69991417:G:A	rs8026898	0	5	15:69985510:G:A	rs8043362	1.14065	1.11174	1.17032	9.296e-24	0.14734	PCAT29	ncRNA_intronic	.	.	NA	NA	NA	NA	0.0172535	0.0754	0.2664	0.4864	0.272	37	0.947085	NA	NA	NA	NA	NA	NA	NA	NA	NA	NA	NA	NA	NA	NA	NA	NA	NA	NA
15	69991417	15:69991417:G:A	rs8026898	0	5	15:69984462:C:T	rs16953656	1.14214	1.11297	1.17207	1.061e-23	0.129885	PCAT29	ncRNA_intronic	.	.	NA	NA	NA	NA	0.0156761	0.0764	0.2654	0.4871	0.2577	37	0.92852	NA	NA	NA	NA	NA	NA	NA	NA	NA	NA	NA	NA	NA	NA	NA	NA	NA	NA
15	69991417	15:69991417:G:A	rs8026898	0	5	15:69990787:A:G	rs919053	1.13906	1.1104	1.16845	1.205e-23	0.113577	PCAT29(dist=2696),LINC00593(dist=136786)	intergenic	.	.	NA	NA	NA	NA	0.0183072	0.0982	0.2883	0.4962	0.2986	37	0.924372	NA	NA	NA	NA	NA	NA	NA	NA	NA	NA	NA	NA	NA	NA	NA	NA	NA	NA
15	77326836	15:77326836:T:C	rs115284761	1	47	15:77326836:T:C	rs115284761	0.910829	0.88635	0.935984	1.714e-11	0.861068	PSTPIP1	intronic	.	.	NA	NA	NA	NA	0.0510872	0.2817	0.2465	0.152	0.228	27	0.733152	0.586936	-0.0868637	1.49245	-0.715358	-0.695108	1.02766	0.127681	0.320722	-0.586354	-1.37489	-0.841561	-0.385471	-0.198888	-0.51343	0.0956695	-0.983865	2.80597	-0.0753051
16	11798758	16:11798758:C:T	rs4584833	0	42	16:11798758:C:T	rs4584833	1.07681	1.05054	1.10373	3.953e-09	0.683598	TXNDC11	intronic	.	.	NA	NA	NA	NA	0.0156518	0.4187	0.5785	0.5575	0.5409	31	0.893224	1.01799	-0.657993	-0.94147	-0.525478	-0.395371	1.33522	-2.14443	-1.2007	-0.842237	1.03888	0.444202	0.0745861	0.264977	-0.57022	1.18562	0.111674	0.211272	1.59348
16	86016401	16:86016401:C:G	rs9927316	0	5	16:86016401:C:G	rs9927316	1.11138	1.08639	1.13693	1.212e-19	0.536049	IRF8(dist=60186),LINC01082(dist=213386)	intergenic	.	.	NA	NA	NA	NA	0.17715	0.4792	0.2396	0.2118	0.2239	37	0.814597	-0.361114	-0.967708	-1.15761	0.139832	-0.352816	-0.846266	1.43008	1.35564	1.67826	-0.838356	0.533685	1.41764	-0.973996	-0.807003	1.13401	-0.641845	-0.852143	0.109702
16	86016401	16:86016401:C:G	rs9927316	0	5	16:86016026:T:G	rs9933582	1.11027	1.08531	1.1358	2.35e-19	0.279251	IRF8(dist=59811),LINC01082(dist=213761)	intergenic	.	.	NA	NA	NA	NA	0.0383523	0.4772	0.2316	0.1997	0.2219	37	0.825882	NA	NA	NA	NA	NA	NA	NA	NA	NA	NA	NA	NA	NA	NA	NA	NA	NA	NA
16	86016401	16:86016401:C:G	rs9927316	0	5	16:86011033:C:T	rs13333054	1.10594	1.08172	1.13071	6.513e-19	0.100386	IRF8(dist=54818),LINC01082(dist=218754)	intergenic	.	.	NA	NA	NA	NA	0.0156518	0.4712	0.2247	0.2005	0.1748	37	0.892802	NA	NA	NA	NA	NA	NA	NA	NA	NA	NA	NA	NA	NA	NA	NA	NA	NA	NA
16	86016401	16:86016401:C:G	rs9927316	0	5	16:86019087:T:A	rs13330176	1.10916	1.0838	1.13511	2.115e-18	0.0325136	IRF8(dist=62872),LINC01082(dist=210700)	intergenic	.	.	NA	NA	NA	NA	0.0746265	0.4851	0.2396	0.1982	0.2239	37	0.79195	NA	NA	NA	NA	NA	NA	NA	NA	NA	NA	NA	NA	NA	NA	NA	NA	NA	NA
16	86016401	16:86016401:C:G	rs9927316	0	5	16:86009760:C:A	rs12232384	1.10385	1.07967	1.12857	2.808e-18	0.0238203	IRF8(dist=53545),LINC01082(dist=220027)	intergenic	.	.	NA	NA	NA	NA	0.0156518	0.4821	0.2247	0.2201	0.1728	37	0.897996	NA	NA	NA	NA	NA	NA	NA	NA	NA	NA	NA	NA	NA	NA	NA	NA	NA	NA
18	3542247	18:3542247:T:C	rs591549	1	1	18:3542247:T:C	rs591549	0.911376	0.882893	0.940778	9.144e-09	0.977681	DLGAP1	intronic	.	.	NA	NA	NA	NA	0.0643995	0.3522	0.6799	0.4191	0.6135	22	0.582469	NA	NA	NA	NA	NA	NA	NA	NA	NA	NA	NA	NA	NA	NA	NA	NA	NA	NA
18	12880206	18:12880206:A:G	rs7241016	0	16	18:12880206:A:G	rs7241016	1.10982	1.08424	1.13601	2.764e-18	0.106928	PTPN2	intronic	.	.	NA	NA	NA	NA	0.354876	0.2956	0.1362	0.5779	0.1585	37	0.926856	1.19271	-0.184108	-0.15583	3.28937	-0.584459	1.09386	-0.266353	-0.444154	-0.695954	-0.918554	-0.627942	-0.552625	-0.232771	-0.0688757	-0.360871	-0.778885	0.261114	0.0343294
18	12880206	18:12880206:A:G	rs7241016	0	16	18:12881361:A:G	rs8083786	1.10993	1.08413	1.13635	2.906e-18	0.102406	PTPN2	intronic	.	.	NA	NA	NA	NA	0.0361752	0.2956	0.1362	0.5787	0.1585	37	0.923107	NA	NA	NA	NA	NA	NA	NA	NA	NA	NA	NA	NA	NA	NA	NA	NA	NA	NA
18	12880206	18:12880206:A:G	rs7241016	0	16	18:12843137:T:C	rs11875687	1.10838	1.08304	1.13431	3.118e-18	0.0943875	PTPN2	intronic	.	.	NA	NA	NA	NA	0.0160023	0.2986	0.1372	0.2201	0.1656	37	0.977151	NA	NA	NA	NA	NA	NA	NA	NA	NA	NA	NA	NA	NA	NA	NA	NA	NA	NA
18	12880206	18:12880206:A:G	rs7241016	0	16	18:12860934:G:C	rs515151	0.902037	0.881414	0.923142	3.222e-18	0.0913892	PTPN2	intronic	.	.	NA	NA	NA	NA	0.0158222	0.7014	0.8638	0.5862	0.8395	37	0.955286	NA	NA	NA	NA	NA	NA	NA	NA	NA	NA	NA	NA	NA	NA	NA	NA	NA	NA
18	12880206	18:12880206:A:G	rs7241016	0	16	18:12847136:C:T	rs657555	0.903481	0.882999	0.924439	4.138e-18	0.0709999	PTPN2	intronic	.	.	NA	NA	NA	NA	0.0167842	0.7014	0.8638	0.5809	0.8344	37	0.994035	NA	NA	NA	NA	NA	NA	NA	NA	NA	NA	NA	NA	NA	NA	NA	NA	NA	NA
18	12880206	18:12880206:A:G	rs7241016	0	16	18:12853458:T:G	rs487273	0.902849	0.882208	0.923973	4.269e-18	0.0692902	PTPN2	intronic	.	.	NA	NA	NA	NA	0.0158222	0.7014	0.8638	0.5855	0.8395	37	0.971471	NA	NA	NA	NA	NA	NA	NA	NA	NA	NA	NA	NA	NA	NA	NA	NA	NA	NA
18	12880206	18:12880206:A:G	rs7241016	0	16	18:12850211:T:C	rs612058	0.90303	0.882384	0.924158	4.614e-18	0.0641901	PTPN2	intronic	.	.	NA	NA	NA	NA	0.0158222	0.7024	0.8638	0.584	0.8384	37	0.975142	NA	NA	NA	NA	NA	NA	NA	NA	NA	NA	NA	NA	NA	NA	NA	NA	NA	NA
18	12880206	18:12880206:A:G	rs7241016	0	16	18:12877060:A:G	rs7234029	1.10849	1.08294	1.13465	4.912e-18	0.060733	PTPN2	intronic	.	.	NA	NA	NA	NA	0.0167842	0.2986	0.1362	0.5772	0.1605	37	0.933687	NA	NA	NA	NA	NA	NA	NA	NA	NA	NA	NA	NA	NA	NA	NA	NA	NA	NA
18	12880206	18:12880206:A:G	rs7241016	0	16	18:12875524:T:TC	rs11398183	1.10838	1.08283	1.13454	6.027e-18	0.0496633	PTPN2	intronic	.	.	NA	NA	NA	NA	0.0158222	0.2976	0.1352	0.5756	0.1616	37	0.934122	NA	NA	NA	NA	NA	NA	NA	NA	NA	NA	NA	NA	NA	NA	NA	NA	NA	NA
18	12880206	18:12880206:A:G	rs7241016	0	16	18:12871562:A:ATTT	rs138233999	1.10783	1.08229	1.13397	6.427e-18	0.0466215	PTPN2	intronic	.	.	NA	NA	NA	NA	0.0167842	0.2986	0.1362	0.5749	0.1605	37	0.944681	NA	NA	NA	NA	NA	NA	NA	NA	NA	NA	NA	NA	NA	NA	NA	NA	NA	NA
18	12880206	18:12880206:A:G	rs7241016	0	16	18:12864975:CAA:C	rs34735114	0.902849	0.882035	0.924154	6.811e-18	0.0440349	PTPN2	intronic	.	.	NA	NA	NA	NA	0.0167842	0.7014	0.8638	0.4274	0.8395	37	0.944545	NA	NA	NA	NA	NA	NA	NA	NA	NA	NA	NA	NA	NA	NA	NA	NA	NA	NA
18	12880206	18:12880206:A:G	rs7241016	0	16	18:12860798:T:TA	rs11376832	0.902939	0.882123	0.924247	7.917e-18	0.0379772	PTPN2	intronic	.	.	NA	NA	NA	NA	0.0158222	0.7014	0.8638	0.4191	0.8395	37	0.946621	NA	NA	NA	NA	NA	NA	NA	NA	NA	NA	NA	NA	NA	NA	NA	NA	NA	NA
18	12880206	18:12880206:A:G	rs7241016	0	16	18:12875975:A:G	rs34846641	1.10783	1.08229	1.13397	8.207e-18	0.036657	PTPN2	intronic	.	.	NA	NA	NA	NA	0.0158222	0.2986	0.1362	0.5946	0.1605	37	0.933732	NA	NA	NA	NA	NA	NA	NA	NA	NA	NA	NA	NA	NA	NA	NA	NA	NA	NA
18	12880206	18:12880206:A:G	rs7241016	0	16	18:12858610:T:C	rs579052	0.903481	0.882826	0.92462	8.449e-18	0.0354027	PTPN2	intronic	.	.	NA	NA	NA	NA	0.0229571	0.7014	0.8638	0.4191	0.8395	37	0.955324	NA	NA	NA	NA	NA	NA	NA	NA	NA	NA	NA	NA	NA	NA	NA	NA	NA	NA
18	12880206	18:12880206:A:G	rs7241016	0	16	18:12868506:T:C	rs9959425	1.10727	1.08175	1.1334	1.049e-17	0.0287958	PTPN2	intronic	.	.	NA	NA	NA	NA	0.0227026	0.2986	0.1352	0.5726	0.1605	37	0.945673	NA	NA	NA	NA	NA	NA	NA	NA	NA	NA	NA	NA	NA	NA	NA	NA	NA	NA
18	12880206	18:12880206:A:G	rs7241016	0	16	18:12821903:G:A	rs16939895	1.10451	1.07947	1.13013	2.423e-17	0.0124831	PTPN2	intronic	.	.	NA	NA	NA	NA	0.0152488	0.3671	0.1402	0.2209	0.1738	37	0.963111	NA	NA	NA	NA	NA	NA	NA	NA	NA	NA	NA	NA	NA	NA	NA	NA	NA	NA
19	941603	19:941603:A:G	rs10415976	1	22	19:941603:A:G	rs10415976	0.922286	0.896268	0.949059	2.897e-08	0.485231	ARID3A	intronic	.	.	NA	NA	NA	NA	0.0223877	0.4692	0.0845	0.3517	0.2515	29	0.811661	-0.816891	-0.881321	0.297116	-1.53805	-0.644901	0.83527	1.22613	1.34787	1.81515	-0.597893	-0.704895	0.261166	-0.413373	-0.683621	-0.304313	-0.596401	-0.392768	1.79172
19	10463118	19:10463118:G:C	rs34536443	0	3	19:10586018:CTTT:C	rs200458265	0.665511	0.611362	0.724457	5.69e-21	0.520478	PDE4A(dist=5712),KEAP1(dist=10780)	intergenic	.	.	NA	NA	NA	NA	0.0551604	0	0.0268	0.0023	0.0245	26	0.709327	NA	NA	NA	NA	NA	NA	NA	NA	NA	NA	NA	NA	NA	NA	NA	NA	NA	NA
19	10463118	19:10463118:G:C	rs34536443	0	3	19:10463118:G:C	rs34536443	0.641465	0.584785	0.703639	5.511e-21	0.409254	TYK2	exonic	nonsynonymous_SNV	TYK2:NM_003331:exon23:c.C3310G:p.P1104A,	0.002	D	1	D	0.0124472	0	0.0288	0.0015	0.0061	26	0.716825	-0.178289	-0.753554	-1.0738	-1.11402	1.24947	-0.387524	1.76367	0.675692	-0.253423	1.38046	0.0167048	0.147	-0.597608	0.858314	-0.0222297	1.16961	-1.19001	-1.69045
19	10463118	19:10463118:G:C	rs34536443	0	3	19:10427721:T:A	rs74956615	0.685916	0.632457	0.743893	8.102e-20	0.0472931	RAVER1(NM_133452:c.*409A>T,NM_001366174:c.*409A>T)	UTR3	.	.	NA	NA	NA	NA	0.0135571	0	0.0298	0.0015	0.0204	27	0.752977	NA	NA	NA	NA	NA	NA	NA	NA	NA	NA	NA	NA	NA	NA	NA	NA	NA	NA
19	36213072	19:36213072:A:G	rs28373672	1	98	19:36213072:A:G	rs28373672	0.933047	0.910287	0.956376	3.327e-08	0.776935	KMT2B	intronic	.	.	NA	NA	NA	NA	0.0156649	0.2361	0.2336	0.615	0.2924	34	0.796566	0.125045	0.971764	0.374286	-0.590177	-0.898597	-0.154596	1.73577	1.82313	1.23281	-0.806803	-1.06513	-1.26829	-0.330703	-1.16708	1.12367	-0.826452	-0.222406	-0.0562403
20	44746982	20:44746982:T:C	rs1883832	0	9	20:44746982:T:C	rs1883832	1.10905	1.08539	1.13322	4.166e-21	0.352342	CD40(NM_001250:c.-1T>C,NM_001322422:c.-1T>C,NM_001322421:c.-1T>C,NM_152854:c.-1T>C,NM_001302753:c.-1T>C,NM_001362758:c.-1T>C)	UTR5	.	.	NA	NA	NA	NA	0.0259651	0.5675	0.7406	0.9743	0.726	37	0.983604	1.48282	-0.329664	-0.160341	-1.95539	-0.149166	-0.549307	-0.25645	-0.284687	-0.772579	0.676044	-0.630481	-0.719171	2.73	-0.0220254	0.509789	0.37577	0.550849	-0.496002
20	44746982	20:44746982:T:C	rs1883832	0	9	20:44749251:T:C	rs4239702	1.10594	1.08278	1.1296	9.074e-21	0.16133	CD40	intronic	.	.	NA	NA	NA	NA	0.0349343	0.5694	0.7127	0.8623	0.7239	37	0.968396	NA	NA	NA	NA	NA	NA	NA	NA	NA	NA	NA	NA	NA	NA	NA	NA	NA	NA
20	44746982	20:44746982:T:C	rs1883832	0	9	20:44747947:T:G	rs4810485	1.10683	1.08343	1.13073	1.755e-20	0.0847697	CD40	intronic	.	.	NA	NA	NA	NA	0.0204815	0.5595	0.7406	0.9463	0.7249	37	0.985814	NA	NA	NA	NA	NA	NA	NA	NA	NA	NA	NA	NA	NA	NA	NA	NA	NA	NA
20	44746982	20:44746982:T:C	rs1883832	0	9	20:44735263:T:G	rs6032663	1.10716	1.08355	1.13129	1.939e-20	0.077356	NCOA5(dist=16662),CD40(dist=11690)	intergenic	.	.	NA	NA	NA	NA	0.0155944	0.5655	0.7425	0.9743	0.7321	37	0.978154	NA	NA	NA	NA	NA	NA	NA	NA	NA	NA	NA	NA	NA	NA	NA	NA	NA	NA
20	44746982	20:44746982:T:C	rs1883832	0	9	20:44742064:C:A	rs1569723	1.10628	1.08289	1.13016	2.355e-20	0.0634368	NCOA5(dist=23463),CD40(dist=4889)	intergenic	.	.	NA	NA	NA	NA	0.0171719	0.5645	0.7425	0.9758	0.7311	37	0.998837	NA	NA	NA	NA	NA	NA	NA	NA	NA	NA	NA	NA	NA	NA	NA	NA	NA	NA
20	44746982	20:44746982:T:C	rs1883832	0	9	20:44732089:T:C	rs2024568	1.10716	1.08355	1.13129	2.584e-20	0.0582855	NCOA5(dist=13488),CD40(dist=14864)	intergenic	.	.	NA	NA	NA	NA	0.0155944	0.5655	0.7425	0.9766	0.7331	37	0.967686	NA	NA	NA	NA	NA	NA	NA	NA	NA	NA	NA	NA	NA	NA	NA	NA	NA	NA
20	44746982	20:44746982:T:C	rs1883832	0	9	20:44730245:G:A	rs6032660	1.10738	1.08355	1.13174	2.721e-20	0.0557632	NCOA5(dist=11644),CD40(dist=16708)	intergenic	.	.	NA	NA	NA	NA	0.0171719	0.5655	0.7435	0.9735	0.7311	37	0.961079	NA	NA	NA	NA	NA	NA	NA	NA	NA	NA	NA	NA	NA	NA	NA	NA	NA	NA
20	44746982	20:44746982:T:C	rs1883832	0	9	20:44734310:C:T	rs6032662	1.10672	1.08311	1.13084	2.704e-20	0.055735	NCOA5(dist=15709),CD40(dist=12643)	intergenic	.	.	NA	NA	NA	NA	0.0171719	0.5645	0.7425	0.9743	0.7321	37	0.977419	NA	NA	NA	NA	NA	NA	NA	NA	NA	NA	NA	NA	NA	NA	NA	NA	NA	NA
20	44746982	20:44746982:T:C	rs1883832	0	9	20:44739419:A:T	rs6032664	1.1065	1.0829	1.13061	2.724e-20	0.0553317	NCOA5(dist=20818),CD40(dist=7534)	intergenic	.	.	NA	NA	NA	NA	0.0261904	0.5665	0.7425	0.9743	0.7321	37	0.982589	NA	NA	NA	NA	NA	NA	NA	NA	NA	NA	NA	NA	NA	NA	NA	NA	NA	NA
20	62480898	20:62480898:C:T	rs4809371	0	77	20:62480898:C:T	rs4809371	0.915212	0.888	0.943257	9.91e-09	0.214466	ZBTB46(dist=18281),ABHD16B(dist=11668)	intergenic	.	.	NA	NA	NA	NA	0.0155944	0.4226	0.0567	0.0522	0.1268	33	0.789024	0.231786	-0.182363	-0.443518	0.517838	-0.422721	0.36922	0.097575	-0.0180287	-0.32994	-0.884045	-0.620356	-0.453512	-0.101269	-0.35883	-0.177908	-0.616223	-0.345683	3.73798
21	36714980	21:36714980:TATGCAA:T	rs66922517	0	3	21:36714980:TATGCAA:T	rs66922517	1.07961	1.057	1.10271	1.212e-12	0.906332	RUNX1(dist=293386),LOC100506403(dist=29819)	intergenic	.	.	NA	NA	NA	NA	0.915226	0.5962	0.6421	0.9841	0.6115	36	0.85682	1.74173	-0.0367723	-1.01802	-0.583969	0.684727	-1.08971	-0.978868	0.0731768	1.34031	0.672146	1.17596	1.55538	-1.48503	0.130508	-0.38647	-0.0822603	-1.04626	-0.666589
21	36714980	21:36714980:TATGCAA:T	rs66922517	0	3	21:36712588:T:A	rs8129030	1.07347	1.0512	1.09622	2.784e-11	0.0420329	RUNX1(dist=290993),LOC100506403(dist=32217)	intergenic	.	.	NA	NA	NA	NA	0.0794135	0.5377	0.6421	0.9493	0.6299	36	0.866936	NA	NA	NA	NA	NA	NA	NA	NA	NA	NA	NA	NA	NA	NA	NA	NA	NA	NA
21	36714980	21:36714980:TATGCAA:T	rs66922517	0	3	21:36738242:G:A	rs8133843	1.07262	1.05056	1.09513	4.153e-11	0.028218	RUNX1(dist=316647),LOC100506403(dist=6563)	intergenic	.	.	NA	NA	NA	NA	0.0156954	0.5129	0.6252	0.7345	0.592	36	0.856923	NA	NA	NA	NA	NA	NA	NA	NA	NA	NA	NA	NA	NA	NA	NA	NA	NA	NA
21	43855067	21:43855067:A:C	rs1893592	0	12	21:43855067:A:C	rs1893592	0.9283	0.907611	0.949461	1.07e-10	0.739083	UBASH3A	intronic	.	.	NA	NA	NA	NA	0.0225763	0.2788	0.2763	0.0303	0.2577	37	0.944093	-0.73045	1.97902	-0.410933	0.0577398	-0.321178	0.416448	0.552537	0.982616	0.462007	-0.14607	0.152129	-1.57297	-0.323969	1.56126	-1.58735	-0.290342	-1.54069	0.760201
21	43855067	21:43855067:A:C	rs1893592	0	12	21:43840089:T:G	rs77546520	1.08611	1.05692	1.1161	2.974e-09	0.0342641	UBASH3A	intronic	.	.	NA	NA	NA	NA	0.0589572	0.0218	0.1988	0.0121	0.2331	37	0.946338	NA	NA	NA	NA	NA	NA	NA	NA	NA	NA	NA	NA	NA	NA	NA	NA	NA	NA
21	43855067	21:43855067:A:C	rs1893592	0	12	21:43843079:G:A	rs9979841	1.08567	1.05649	1.11566	3.301e-09	0.0309699	UBASH3A	intronic	.	.	NA	NA	NA	NA	0.0384652	0.0218	0.1988	0.0144	0.2311	37	0.950521	NA	NA	NA	NA	NA	NA	NA	NA	NA	NA	NA	NA	NA	NA	NA	NA	NA	NA
21	43855067	21:43855067:A:C	rs1893592	0	12	21:43836186:G:A	rs11203203	1.07476	1.04937	1.10077	3.152e-09	0.0289962	UBASH3A	intronic	.	.	NA	NA	NA	NA	0.294885	0.0238	0.3519	0.1293	0.2955	37	0.969894	NA	NA	NA	NA	NA	NA	NA	NA	NA	NA	NA	NA	NA	NA	NA	NA	NA	NA
21	43855067	21:43855067:A:C	rs1893592	0	12	21:43836010:T:C	rs80054410	1.07423	1.04884	1.10022	4.031e-09	0.0228419	UBASH3A	intronic	.	.	NA	NA	NA	NA	0.581179	0.0238	0.3569	0.1914	0.2965	37	0.962049	NA	NA	NA	NA	NA	NA	NA	NA	NA	NA	NA	NA	NA	NA	NA	NA	NA	NA
21	43855067	21:43855067:A:C	rs1893592	0	12	21:43832560:A:G	rs9975418	1.08448	1.05533	1.11443	5.21e-09	0.0199055	UBASH3A	intronic	.	.	NA	NA	NA	NA	0.0225763	0.0218	0.2038	0.0151	0.2505	37	0.938084	NA	NA	NA	NA	NA	NA	NA	NA	NA	NA	NA	NA	NA	NA	NA	NA	NA	NA
21	43855067	21:43855067:A:C	rs1893592	0	12	21:43831955:C:T	rs9981704	1.08448	1.05533	1.11443	5.79e-09	0.0179718	UBASH3A	intronic	.	.	NA	NA	NA	NA	0.383915	0.0218	0.2038	0.0318	0.2423	37	0.934359	NA	NA	NA	NA	NA	NA	NA	NA	NA	NA	NA	NA	NA	NA	NA	NA	NA	NA
21	43855067	21:43855067:A:C	rs1893592	0	12	21:43851827:A:T	rs12482396	1.08426	1.05492	1.11443	8.264e-09	0.0128128	UBASH3A	intronic	.	.	NA	NA	NA	NA	0.0156954	0.0218	0.2018	0.053	0.2321	37	0.930506	NA	NA	NA	NA	NA	NA	NA	NA	NA	NA	NA	NA	NA	NA	NA	NA	NA	NA
21	43855067	21:43855067:A:C	rs1893592	0	12	21:43848521:G:A	rs2839511	1.08329	1.05417	1.11321	8.81e-09	0.0119719	UBASH3A	intronic	.	.	NA	NA	NA	NA	0.0247076	0.0218	0.2018	0.0287	0.2321	37	0.947056	NA	NA	NA	NA	NA	NA	NA	NA	NA	NA	NA	NA	NA	NA	NA	NA	NA	NA
21	43855067	21:43855067:A:C	rs1893592	0	12	21:43838243:G:A	rs111462340	1.08318	1.05407	1.11309	8.819e-09	0.01196	UBASH3A	intronic	.	.	NA	NA	NA	NA	0.0225763	0.0218	0.2008	0.0265	0.2311	37	0.948402	NA	NA	NA	NA	NA	NA	NA	NA	NA	NA	NA	NA	NA	NA	NA	NA	NA	NA
21	43855067	21:43855067:A:C	rs1893592	0	12	21:43823726:C:G	rs11203201	1.08405	1.0545	1.11442	9.669e-09	0.0110727	UBASH3A(dist=285)	upstream	.	.	NA	NA	NA	NA	0.698853	0.0218	0.2087	0.0151	0.2638	37	0.897708	NA	NA	NA	NA	NA	NA	NA	NA	NA	NA	NA	NA	NA	NA	NA	NA	NA	NA
21	43855067	21:43855067:A:C	rs1893592	0	12	21:43828945:T:C	rs9984852	1.08285	1.05375	1.11276	9.648e-09	0.0109644	UBASH3A	intronic	.	.	NA	NA	NA	NA	0.0156954	0.0218	0.2068	0.0393	0.2505	37	0.922161	NA	NA	NA	NA	NA	NA	NA	NA	NA	NA	NA	NA	NA	NA	NA	NA	NA	NA
21	45709161	21:45709161:A:AC	rs11454989	0	6	21:45709161:A:AC	rs11454989	1.12626	1.08679	1.16716	6.726e-11	0.419423	AIRE	intronic	.	.	NA	NA	NA	NA	0.0569456	0.4005	0.1064	0.6216	NA	7	0.903019	1.03892	-0.845446	-1.02503	1.52211	-1.08224	1.06795	1.20373	1.00332	-0.844349	-1.52448	-1.02732	-0.330286	1.32095	0.216475	0.304896	-0.985156	-0.0912175	0.0771719
21	45709161	21:45709161:A:AC	rs11454989	0	6	21:45709906:C:G	rs1800520	1.1012	1.06951	1.13383	9.25e-11	0.267113	AIRE	exonic	nonsynonymous_SNV	AIRE:NM_000383:exon7:c.C834G:p.S278R,	0.689	T	0	B	0.0135876	0.3462	0.0835	0.3064	0.2219	34	0.729987	NA	NA	NA	NA	NA	NA	NA	NA	NA	NA	NA	NA	NA	NA	NA	NA	NA	NA
21	45709161	21:45709161:A:AC	rs11454989	0	6	21:45710052:G:A	rs2075877	1.11706	1.07961	1.15581	2.26e-10	0.125651	AIRE	intronic	.	.	NA	NA	NA	NA	0.0135876	0.3442	0.0179	0.0847	0.0624	30	0.682013	NA	NA	NA	NA	NA	NA	NA	NA	NA	NA	NA	NA	NA	NA	NA	NA	NA	NA
21	45709161	21:45709161:A:AC	rs11454989	0	6	21:45710528:G:C	rs2073610	1.11438	1.07702	1.15304	4.55e-10	0.0637762	AIRE	intronic	.	.	NA	NA	NA	NA	0.0363712	0.3442	0.0179	0.1944	0.0624	30	0.657156	NA	NA	NA	NA	NA	NA	NA	NA	NA	NA	NA	NA	NA	NA	NA	NA	NA	NA
21	45709161	21:45709161:A:AC	rs11454989	0	6	21:45710681:G:A	rs2073611	1.11494	1.07735	1.15384	5.676e-10	0.051689	AIRE	intronic	.	.	NA	NA	NA	NA	0.0560267	0.3442	0.0179	0.0635	0.0624	30	0.682072	NA	NA	NA	NA	NA	NA	NA	NA	NA	NA	NA	NA	NA	NA	NA	NA	NA	NA
21	45709161	21:45709161:A:AC	rs11454989	0	6	21:45709022:T:C	rs9974362	1.11127	1.07401	1.14982	1.241e-09	0.0241428	AIRE	intronic	.	.	NA	NA	NA	NA	0.0241283	0.3442	0.0179	0.1513	0.0624	30	0.656866	NA	NA	NA	NA	NA	NA	NA	NA	NA	NA	NA	NA	NA	NA	NA	NA	NA	NA
22	39747780	22:39747780:G:A	rs2069235	0	3	22:39747780:G:A	rs2069235	1.11672	1.09119	1.14285	1.144e-20	0.546745	SYNGR1	intronic	.	.	NA	NA	NA	NA	0.245491	0.7758	0.2992	0.4796	0.4816	37	0.897825	0.450975	-1.51964	0.022581	0.970653	-0.303681	-0.895176	1.53237	1.24296	1.62013	0.625846	0.671802	-0.953633	-1.55407	-1.07707	-0.760557	0.356983	-0.274343	-0.156121
22	39747780	22:39747780:G:A	rs2069235	0	3	22:39747671:T:A	rs909685	1.11684	1.09109	1.14319	1.587e-20	0.398345	SYNGR1	intronic	.	.	NA	NA	NA	NA	0.0186893	0.7867	0.3012	0.4788	0.4836	37	0.885456	NA	NA	NA	NA	NA	NA	NA	NA	NA	NA	NA	NA	NA	NA	NA	NA	NA	NA
22	39747780	22:39747780:G:A	rs2069235	0	3	22:39739187:C:T	rs9611155	1.11216	1.08652	1.1384	5.524e-19	0.0120771	RPL3(dist=23559),SYNGR1(dist=6767)	intergenic	.	.	NA	NA	NA	NA	0.0157623	0.7817	0.3022	0.6679	0.4724	37	0.871718	NA	NA	NA	NA	NA	NA	NA	NA	NA	NA	NA	NA	NA	NA	NA	NA	NA	NA

### Sheet: ST-7
Supplementary Table 7. Variants detected in the conditional analysis.
LD information, LD between the lead variant and the variant detected by condition analysis; variant ID, chr-position-reference allele-alternative allele; allele freq., allele frequency of alternative allele; OR, odds ratio relative to the alternative allele; L95, lower 95% confidence interval; U95, upper 95% confidence interval; round, the round of conditional analysis.
Variants detected before conditioning analysis					Variants detected by conditioning analysis			LD informatioin				Before condition analysis				After condition analysis				Allele freq. in 1KG Phase 3
Chr.	Position	Lead variant	Rs ID	Gene	Variant ID	Rs ID	Gene	r2-EUR	r2-EAS	Is_novel	Round	OR	L95	U95	P	OR	L95	U95	P	EAS	EUR	AFR	SAS
1	2483961	1:2483961:G:A	rs2258734	TNFRSF14-AS1	1:2252400:AG:A	rs34121936	MORN1(dist=291)	0.00192524	4.40769e-07	0	1st	0.924687	0.899659	0.950411	2.25e-08	0.918738	0.893833	0.944336	1.49769e-09	0.4167	0.2097	0.438	0.4959
1	17676165	1:17676165:A:<CN0>	esv3585367	PADI4	1:17412501:A:G	rs2076616	PADI2	0.000382703	0.00170967	0	1st	0.916494	0.895716	0.937753	9.872e-14	0.91833	0.897456	0.93969	3.79813e-13	0.6091	0.327	0.5295	0.4571
1	38622268	1:38622268:T:C	rs7540342	MIR3659,LINC01343	1:38260503:C:T	rs2306627	MANEAL	0.010503	0.0109725	0	1st	1.07681	1.05301	1.10114	7.685e-11	1.07861	1.05467	1.1031	3.88838e-11	0.2123	0.2813	0.2292	0.1892
1	154425456	1:154425456:G:A	rs12126142	IL6R	1:154436404:C:G	rs4341355	IL6R	0.2293	0.151829	0	1st	1.04362	1.01897	1.06888	0.0004654	1.08969	1.0615	1.11862	1.32697e-10	0.8115	0.7197	0.4372	0.7751
1	157686337	1:157686337:G:T	rs2317231	FCRL3,FCRL2	1:156799912:G:A	rs12756019	NTRK1	1.68656e-05	0.00170143	0	1st	0.932767	0.911263	0.954778	4.502e-09	0.934166	0.912623	0.956216	1.05797e-08	0.7986	0.6809	0.1505	0.6677
1	173306646	1:173306646:G:A	rs6681482	LOC100506023	1:173166247:A:G	rs1234313	TNFSF4	0.00197	0.000983774	0	1st	1.0753	1.05175	1.09938	1.152e-10	1.07612	1.05247	1.10031	9.81072e-11	0.3462	0.6859	0.8933	0.5573
2	191943742	2:191943742:C:T	rs11889341	STAT4	2:191545147:G:A	rs2192008	NAB1	0.0552522	0.00839164	0	1st	1.08015	1.05732	1.10347	1.528e-12	1.06296	1.03994	1.08648	4.59732e-08	0.7034	0.4453	0.7504	0.4806
2	204738919	2:204738919:G:A	rs3087243	CTLA4	2:204610396:C:T	rs1980422	CD28(dist=6761),CTLA4(dist=122098)	0.0298628	0.003431	0	1st	0.890564	0.86816	0.913547	5.54e-19	0.912233	0.88878	0.936304	4.75806e-12	0.9067	0.7396	0.7579	0.9305
3	27777779	3:27777779:G:A	rs9880772	EOMES,LINC01980	3:28060456:C:T	rs433317	LINC01980(dist=158640),CMC1(dist=222654)	0.00270356	0.000102993	0	1st	1.05929	1.03853	1.08047	1.068e-08	1.06023	1.03952	1.08136	6.25264e-09	0.5288	0.4513	0.4478	0.4254
5	133839534	5:133839534:C:T	rs12519914	LOC102546229,LINC01843	5:133420798:T:C	rs244674	VDAC1(dist=80132),TCF7(dist=29574)	0.000294711	0.029692	0	1st	0.926075	0.903308	0.949416	1.51e-09	0.926164	0.902963	0.949961	3.10502e-09	0.6687	0.839	0.4939	0.6933
6	137999562	6:137999562:GA:G	rs35926684	LOC102723649,LINC02539	6:138242437:T:C	rs6932056	TNFAIP3(dist=37988),LINC02528(dist=21775)	0.04699	0.000739884	0	1st	1.30591	1.24933	1.36506	4.24e-32	1.26441	1.20811	1.32332	5.76149e-24	0.0476	0.0199	0.056	0.0521
6	137999562	6:137999562:GA:G	rs35926684	LOC102723649,LINC02539	6:138266248:G:A	rs10872479	LINC02528	2.42571e-05	0.000283989	0	2nd	1.05001	1.02741	1.0731	1.084e-05	1.07301	1.04934	1.09721	5.94769e-10	0.1766	0.4732	0.1225	0.1718
7	128576086	7:128576086:T:C	rs3757387	KCP,IRF5	7:128617466:A:G	rs12531711	TNPO3	0.132924	0.0122908	0	1st	1.18187	1.13822	1.2272	3.378e-18	1.13103	1.08524	1.17875	5.23377e-09	0.002	0.1014	0.0076	0.1339
10	6100725	10:6100725:G:A	rs3134883	IL2RA	10:6521147:G:A	rs643610	PRKCQ	0.000449964	0.000636359	0	1st	1.09199	1.06723	1.11732	5.532e-14	1.09248	1.06771	1.11783	4.09573e-14	0.3204	0.2117	0.1248	0.2168
10	6100725	10:6100725:G:A	rs3134883	IL2RA	10:6390450:G:A	rs947474	LINC02649(dist=12507),LINC02656(dist=1828)	0.00154466	0.000857961	0	2nd	1.09527	1.06667	1.12464	1.606e-11	1.09686	1.06815	1.12634	8.39663e-12	0.879	0.8211	0.6936	0.8528
10	8115362	10:8115362:C:A	rs10905284	GATA3	10:9052146:GT:G	rs11335221	LINC02676(dist=95588),LOC101928272(dist=187182)	0.00256753	0.0119909	0	1st	0.928393	0.903973	0.953473	5.106e-08	0.927344	0.902847	0.952506	3.34485e-08	0.1419	0.3897	0.2678	0.3098
10	63801030	10:63801030:C:T	rs7902146	ARID5B	10:64043975:C:T	rs4529854	RTKN2(dist=15372),LOC283045(dist=55372)	0.00125611	0.0105281	0	1st	0.91787	0.894252	0.942111	1.152e-10	0.921238	0.897244	0.945873	1.1098e-09	0.8849	0.6332	0.3873	0.5123
11	128486141	11:128486141:ATG:A	rs10556591	ETS1,LOC101929538	11:128188042:C:T	rs10893846	LINC02098(dist=76706),ETS1(dist=140614)	0.000184124	8.86491e-05	0	1st	0.92895	0.906468	0.95199	3.433e-09	0.928437	0.906006	0.951423	2.66828e-09	0.2907	0.4463	0.0673	0.3783
14	68754695	14:68754695:G:A	rs1885013	RAD51B	14:69250891:T:C	rs12435329	RAD51B(dist=101068),ZFP36L1(dist=3481)	0.000940482	0.00079672	0	1st	1.0557	1.03521	1.07659	5.679e-08	1.05661	1.03614	1.07749	3.47787e-08	0.6935	0.4642	0.3343	0.4714
15	69991417	15:69991417:G:A	rs8026898	PCAT29,LINC00593	15:70048157:A:C	rs10152591	PCAT29(dist=60066),LINC00593(dist=79416)	0.0391511	0.00256892	0	1st	0.848063	0.814824	0.882659	7.603e-16	0.869584	0.835002	0.905598	1.48702e-11	0.0218	0.0736	0.1407	0.089
18	12880206	18:12880206:A:G	rs7241016	PTPN2	18:12857758:G:A	rs62097857	PTPN2	0.016597	0.0116511	0	1st	1.2263	1.15265	1.30465	1.025e-10	1.26489	1.18853	1.34614	1.3926e-13	0.0228	0.0338	0.0023	0.1002
19	10463118	19:10463118:G:C	rs34536443	TYK2	19:10469975:A:C	rs12720356	TYK2	0.00114445	NA	0	1st	0.866061	0.824809	0.909376	8.069e-09	0.854436	0.813204	0.897758	4.54511e-10	0	0.0924	0.003	0.0112
19	10463118	19:10463118:G:C	rs34536443	TYK2	19:11262477:T:G	rs2421206	SPC24	0.0018076	NA	0	2nd	0.930717	0.908726	0.95324	4.066e-09	0.912815	0.885122	0.941374	6.49442e-09	0.3075	0.339	0.0416	0.407
21	36714980	21:36714980:TATGCAA:T	rs66922517	RUNX1,LOC100506403	21:35909625:T:C	rs79818725	RCAN1	0.00522243	2.68583e-05	0	1st	0.903481	0.872334	0.935741	1.358e-08	0.904869	0.873596	0.937263	2.54205e-08	0.0546	0.1382	0.2163	0.1207

### Sheet: ST-8
Supplementary Table 8. Nonsynonymous variants in LD with the GWAS signals.
LD information, LD between the detected variant and the nonsynonymous variant; variant ID, chr-position-reference allele-alternative allele; allele freq., allele frequency of alternative allele. Effect allele is the alternative allele. Statistics of multi-ancestry GWAS at the nonsynonymous variants are provided. SIFT data for rs2269495 was updated using version 5.2.2.
Detected variant (lead variants or independent variants in the conditional analysis)					Nonsynonymous variant		LD information		Annotation		SIFT		PolyPhen2		GWAS statistics			Allele freq. in 1KG Phase 3
Chr.	Position	Variant ID	Rs ID	Is_novel	Variant ID	Rs ID	r2-EUR	r2-EAS	Exon	Amino acid	Score	Prediction	Score	Prediction	Beta	S.E.	P	EAS	EUR	AFR	SAS
1	114377568	1:114377568:A:G	rs2476601	0	1:114377568:A:G	rs2476601	1	0	nonsynonymous_SNV	PTPN22:NM_015967:exon14:c.T1858C:p.W620R,PTPN22:NM_012411:exon12:c.T1693C:p.W565R,PTPN22:NM_001193431:exon14:c.T1858C:p.W620R,PTPN22:NM_001308297:exon13:c.T1786C:p.W596R,	1	T	0	B	-0.5447	0.0197	4.45e-169	1	0.9056	0.997	0.9867
1	154425456	1:154425456:G:A	rs12126142	0	1:154426970:A:C	rs2228145	1	0.990993	nonsynonymous_SNV	IL6R:NM_000565:exon9:c.A1073C:p.D358A,	0.242	T	0.123	B	-0.0613	0.0102	1.856e-09	0.3234	0.3598	0.087	0.2996
1	154436404	1:154436404:C:G	rs4341355	0	1:154516578:G:A	rs3811448	0.688264	0.70754	nonsynonymous_SNV	TDRD10:NM_001098475:exon9:c.G643A:p.V215I,TDRD10:NM_182499:exon9:c.G643A:p.V215I,	1	T	0.001	B	-0.0303	0.0137	0.02748	0.1706	0.2256	0.1384	0.229
1	157686337	1:157686337:G:T	rs2317231	0	1:157668390:T:C	rs7522061	0.736411	0.7535	nonsynonymous_SNV	FCRL3:NM_052939:exon4:c.A82G:p.N28D,FCRL3:NM_001320333:exon4:c.A82G:p.N28D,	1	T	0	B	0.0649	0.0099	4.549e-11	0.4345	0.5	0.6203	0.2873
1	186604505	1:186604505:T:C	rs12145329	0	1:186316488:C:T	rs3753565	0.650075	0.840271	nonsynonymous_SNV	TPR:NM_003292:exon22:c.G2879A:p.S960N,	0.053	T	0.956	P	-0.0533	0.0156	0.0006554	0.13	0.1501	0.0242	0.136
2	111605238	2:111605238:A:C	rs13396472	0	2:111598958:C:T	rs1554005	0.967349	0.823299	nonsynonymous_SNV	ACOXL:NM_001371254:exon10:c.C764T:p.T255M,ACOXL:NM_001142807:exon10:c.C764T:p.T255M,ACOXL:NM_001365487:exon10:c.C764T:p.T255M,	0.098	T	0.672	P	-0.0791	0.0144	4.258e-08	0.1567	0.1809	0.1467	0.2239
2	198914072	2:198914072:G:T	rs10497813	0	2:198950240:G:A	rs1064213	0.897136	0.951015	nonsynonymous_SNV	PLCL1:NM_006226:exon2:c.G1999A:p.V667I,	0.005	D	1	D	0.063	0.011	9.176e-09	0.2133	0.5239	0.2421	0.5716
3	136317506	3:136317506:G:C	rs9826420	0	3:136664737:C:T	rs13320485	0.712778	0	nonsynonymous_SNV	NCK1:NM_001291999:exon3:c.C539T:p.A180V,NCK1:NM_001190796:exon2:c.C347T:p.A116V,NCK1:NM_006153:exon3:c.C539T:p.A180V,	0.252	T	0.415	B	0.2662	0.0555	1.629e-06	0	0.0179	0.0023	0.0031
4	2722815	4:2722815:T:C	rs4690029	1	4:2744087:G:A	rs2269495	0.646859	0.887297	nonsynonymous_SNV	TNIP2:NM_001161527:exon6:c.C866T:p.A289V,TNIP2:NM_024309:exon6:c.C1187T:p.A396V,TNIP2:NM_001292016:exon5:c.C938T:p.A313V,	0.02	D	0.617	P	-0.0527	0.0101	1.998e-07	0.3879	0.4165	0.0651	0.4376
6	44234621	6:44234621:G:T	rs28362855	0	6:44232920:A:G	rs2233434	1	1	nonsynonymous_SNV	NFKBIE:NM_004556:exon1:c.T164C:p.V55A,	1	T	0	B	0.1856	0.0177	8.773e-26	0.1657	0.0497	0.0507	0.0225
6	44234621	6:44234621:G:T	rs28362855	0	6:44232977:G:A	rs2233433	1	0.992774	nonsynonymous_SNV	NFKBIE:NM_004556:exon1:c.C107T:p.P36L,	0.083	T	0	B	0.1871	0.0178	7.396e-26	0.1667	0.0497	0	0.0215
6	44234621	6:44234621:G:T	rs28362855	0	6:44255387:C:T	rs61742784	0.948089	0.895444	nonsynonymous_SNV	TCTE1:NM_182539:exon2:c.G176A:p.R59H,	0.154	T	0.081	B	0.1747	0.0172	3.657e-24	0.1746	0.0527	0	0.0215
6	138242437	6:138242437:T:C	rs6932056	0	6:138196066:T:G	rs2230926	0.826432	0.942505	nonsynonymous_SNV	TNFAIP3:NM_001270508:exon3:c.T380G:p.F127C,TNFAIP3:NM_006290:exon3:c.T380G:p.F127C,TNFAIP3:NM_001270507:exon3:c.T380G:p.F127C,	0.277	T	0.008	B	0.2287	0.0209	7.977e-28	0.0506	0.0239	0.4092	0.0297
7	99893148	7:99893148:C:G	rs6979218	1	7:99817859:A:G	rs2906645	0.670174	0.951805	nonsynonymous_SNV	PVRIG:NM_024070:exon3:c.A241G:p.N81D,	1	T	0	B	0.0722	0.0119	1.146e-09	0.38	0.7326	0.8502	0.7198
7	99893148	7:99893148:C:G	rs6979218	1	7:99971834:A:G	rs1859788	0.613489	0.928611	nonsynonymous_SNV	PILRA:NM_013439:exon2:c.A232G:p.R78G,PILRA:NM_178272:exon2:c.A232G:p.R78G,PILRA:NM_178273:exon2:c.A232G:p.R78G,	1	T	0.001	B	0.0704	0.0123	1.099e-08	0.3879	0.6789	0.8979	0.7086
10	50025396	10:50025396:G:A	rs7097397	0	10:50025396:G:A	rs7097397	1	1	nonsynonymous_SNV	WDFY4:NM_020945:exon32:c.G5447A:p.R1816Q,	0.353	T	0.958	D	-0.0737	0.0104	1.43e-12	0.6935	0.3956	0.0983	0.3497
11	64107477	11:64107477:T:C	rs479777	0	11:64109118:T:G	rs647152	0.789744	0.600637	nonsynonymous_SNV	CCDC88B:NM_032251:exon7:c.T579G:p.D193E,	1	T	0	B	-0.0527	0.0107	7.747e-07	0.2401	0.3708	0.3502	0.4223
12	111884608	12:111884608:T:C	rs3184504	0	12:111884608:T:C	rs3184504	1	1	nonsynonymous_SNV	SH2B3:NM_001291424:exon2:c.T178C:p.W60R,SH2B3:NM_005475:exon3:c.T784C:p.W262R,	1	T	0	B	-0.0888	0.0133	2.914e-11	0.997	0.5358	0.9811	0.9315
14	61926738	14:61926738:A:AT	rs146492555	0	14:61924239:G:A	rs2230500	1	0.984087	nonsynonymous_SNV	PRKCH:NM_006255:exon9:c.G1120A:p.V374I,	0.302	T	0	B	0.1042	0.0188	2.873e-08	0.2688	0.008	0	0.0194
14	105386511	14:105386511:G:A	rs3001423	0	14:105416087:C:T	rs59117977	0.907247	0.749146	nonsynonymous_SNV	AHNAK2:NM_138420:exon7:c.G5701A:p.G1901S,AHNAK2:NM_001350929:exon7:c.G5401A:p.G1801S,	0.33	T	0.168	B	-0.0079	0.0736	0.9143	0.2877	0.0109	0.0983	0.1984
16	11798758	16:11798758:C:T	rs4584833	0	16:11773662:C:G	rs3190321	0.836829	0.726297	nonsynonymous_SNV	TXNDC11:NM_015914:exon12:c.G2266C:p.V756L,TXNDC11:NM_001324025:exon10:c.G910C:p.V304L,TXNDC11:NM_001303447:exon13:c.G2347C:p.V783L,TXNDC11:NM_001324024:exon11:c.G910C:p.V304L,TXNDC11:NM_001324022:exon11:c.G1624C:p.V542L,	1	T	0	B	0.0478	0.0101	2.067e-06	0.4345	0.5557	0.4342	0.4744
16	30798689	16:30798689:G:A	rs34480360	0	16:30666367:C:T	rs3747481	0.83944	0.950217	nonsynonymous_SNV	PRR14:NM_024031:exon8:c.C1076T:p.P359L,PRR14:NM_001320464:exon8:c.C1076T:p.P359L,	0.015	D	0.14	B	0.0731	0.0134	4.758e-08	0.1062	0.2773	0.438	0.7382
17	38062944	17:38062944:A:C	rs56750287	0	17:38028634:G:T	rs11557467	0.835243	0.990406	nonsynonymous_SNV	ZPBP2:NM_199321:exon5:c.G518T:p.S173I,ZPBP2:NM_198844:exon4:c.G452T:p.S151I,	0.045	D	0.295	B	0.0677	0.0102	2.764e-11	0.2817	0.508	0.3865	0.3344
17	38062944	17:38062944:A:C	rs56750287	0	17:38062196:G:A	rs2305480	1	1	nonsynonymous_SNV	GSDMB:NM_001165959:exon8:c.C904T:p.P302S,GSDMB:NM_001369402:exon7:c.C892T:p.P298S,GSDMB:NM_001042471:exon8:c.C892T:p.P298S,GSDMB:NM_001165958:exon9:c.C931T:p.P311S,GSDMB:NM_018530:exon6:c.C865T:p.P289S,	0.898	T	0.877	P	0.0718	0.0102	1.824e-12	0.2817	0.4662	0.1074	0.3149
17	38062944	17:38062944:A:C	rs56750287	0	17:38062217:C:T	rs2305479	0.853006	1	nonsynonymous_SNV	GSDMB:NM_001165959:exon8:c.G883A:p.G295R,GSDMB:NM_001369402:exon7:c.G871A:p.G291R,GSDMB:NM_001042471:exon8:c.G871A:p.G291R,GSDMB:NM_001165958:exon9:c.G910A:p.G304R,GSDMB:NM_018530:exon6:c.G844A:p.G282R,	0.129	T	1	D	0.0682	0.0102	1.907e-11	0.2817	0.502	0.1422	0.3354
19	10463118	19:10463118:G:C	rs34536443	0	19:10463118:G:C	rs34536443	1	0	nonsynonymous_SNV	TYK2:NM_003331:exon23:c.C3310G:p.P1104A,	0.002	D	1	D	-0.444	0.0472	5.511e-21	0	0.0288	0.0015	0.0061
19	10469975	19:10469975:A:C	rs12720356	0	19:10469975:A:C	rs12720356	1	0	nonsynonymous_SNV	TYK2:NM_003331:exon15:c.T2051G:p.I684S,	0.007	D	0.998	D	-0.1438	0.0249	8.069e-09	0	0.0924	0.003	0.0112
21	34788739	21:34788739:A:T	rs2300373	0	21:34787312:A:G	rs9808753	0.992513	0.992596	nonsynonymous_SNV	IFNGR2:NM_005534:exon2:c.A191G:p.Q64R,IFNGR2:NM_001329128:exon3:c.A248G:p.Q83R,	1	T	0.001	B	-0.071	0.0122	5.304e-09	0.4296	0.1431	0.2489	0.3272
22	21916166	22:21916166:T:C	rs5754100	0	22:21982892:C:T	rs2298428	0.955558	0.862243	nonsynonymous_SNV	YDJC:NM_001017964:exon5:c.G787A:p.A263T,	0.158	T	0.884	P	0.0789	0.0116	9.13e-12	0.4117	0.1769	0.0227	0.2566
X	78332396	X:78332396:G:A	rs74842123	0	X:78216024:A:C	rs6618868	0.609558	0.813391	nonsynonymous_SNV	P2RY10:NM_198333:exon2:c.A7C:p.N3H,P2RY10:NM_001324218:exon3:c.A7C:p.N3H,P2RY10:NM_014499:exon4:c.A7C:p.N3H,P2RY10:NM_001324221:exon3:c.A58C:p.N20H,P2RY10:NM_001324225:exon4:c.A82C:p.N28H,	0.419	T	0	B	0.1172	0.0173	1.331e-11	0.51178	0.0104439	0.0618146	0.325905
X	153298874	X:153298874:G:C	rs3027933	0	X:153278829:G:A	rs1059703	0.805836	0.884262	nonsynonymous_SNV	IRAK1:NM_001025243:exon11:c.C1358T:p.S453L,IRAK1:NM_001569:exon12:c.C1595T:p.S532L,	0.435	T	0	B	-0.1252	0.015	7.608e-17	0.210733	0.843342	0.609172	0.356546
X	153298874	X:153298874:G:C	rs3027933	0	X:153284192:A:G	rs1059702	0.943326	0.909793	nonsynonymous_SNV	IRAK1:NM_001025243:exon5:c.T587C:p.F196S,IRAK1:NM_001569:exon5:c.T587C:p.F196S,IRAK1:NM_001025242:exon5:c.T587C:p.F196S,	0.796	T	0.002	B	-0.1245	0.0153	3.371e-16	0.219895	0.85248	0.967099	0.392758

### Sheet: ST-9
Supplementary Table 9. Blueprint eQTL and sQTL variants in LD with the GWAS signals.
LD information, LD between the detected variant and the lead eQTL/sQTL variant; variant ID, chr-position-reference allele-alternative allele; allele freq., allele frequency of alternative allele; PP, posterior probability of colocalization. Effect allele is the alternative allele both for GWAS and eQTL/sQTL. Statistics of multi-ancestry GWAS at the lead eQTL/sQTL variants are provided.
Detected variant (lead variants or independent variants in the conditional analysis)					Lead eQTL/sQTL variant		LD information							eQTL statistics				GWAS statistics			Allele freq. in 1KG Phase 3
Chr.	Position	Variant ID	Rs ID	Is_novel	Variant ID	Rs ID	r2-EUR	r2-EAS	PP	Cell	QTL type	Gene name	phenotype.ID	Beta	S.E.	P	FDR	Beta	S.E.	P	EAS	EUR	AFR	SAS	Effect of risk allele
1	17412501	1:17412501:A:G	rs2076616	0	1:17404907:G:A	rs34902742	0.605377	0.770971	0.734791	neut	sQTL	PADI2	ENSG00000117115.8.10_17402319	-0.4299	0.1041	3.614e-05	0.00681	0.0771	0.0112	5.625e-12	0.3879	0.5746	0.5363	0.4642	Dw
1	17412501	1:17412501:A:G	rs2076616	0	1:17404907:G:A	rs34902742	0.605377	0.770971	0.786782	neut	sQTL	PADI2	ENSG00000117115.8.10_17409039	-0.4513	0.104	1.435e-05	0.002704	0.0771	0.0112	5.625e-12	0.3879	0.5746	0.5363	0.4642	Dw
1	17412501	1:17412501:A:G	rs2076616	0	1:17398427:T:C	rs910234	0.76582	0.838981	0.811171	neut	eQTL	SDHB	ENSG00000117118.5	-0.5054	0.1072	2.423e-06	0.0005364	0.0787	0.0114	4.38e-12	0.4107	0.6561	0.4849	0.5378	Dw
1	17676165	1:17676165:A:<CN0>	esv3585367	0	1:17652294:C:G	rs4920595	0.949268	0.913284	0.982707	mono	sQTL	PADI4	ENSG00000159339.9.14_17681027	1.176	0.0751	2.909e-55	4.918e-52	-0.1179	0.0104	1.337e-29	0.5625	0.3688	0.1331	0.4479	Dw
1	17676165	1:17676165:A:<CN0>	esv3585367	0	1:17652294:C:G	rs4920595	0.949268	0.913284	0.982599	neut	sQTL	PADI4	ENSG00000159339.9.14_17681027	1.187	0.0731	2.337e-59	3.888e-56	-0.1179	0.0104	1.337e-29	0.5625	0.3688	0.1331	0.4479	Dw
1	17676165	1:17676165:A:<CN0>	esv3585367	0	1:17652294:C:G	rs4920595	0.949268	0.913284	0.974485	neut	sQTL	PADI4	ENSG00000159339.9.6_17662722	-0.7556	0.0912	1.196e-16	1.464e-13	-0.1179	0.0104	1.337e-29	0.5625	0.3688	0.1331	0.4479	Up
1	17676165	1:17676165:A:<CN0>	esv3585367	0	1:17652294:C:G	rs4920595	0.949268	0.913284	0.980721	neut	eQTL	PADI4	ENSG00000159339.9	0.6879	0.0922	8.454e-14	1.556e-10	-0.1179	0.0104	1.337e-29	0.5625	0.3688	0.1331	0.4479	Dw
1	38260503	1:38260503:C:T	rs2306627	0	1:38285556:G:A	rs12726977	0.971507	0.959692	0.970502	mono	sQTL	INPP5B	ENSG00000204084.7.9_38338601	1.192	0.0844	2.785e-45	1.384e-42	0.0798	0.0123	1.008e-10	0.2054	0.2753	0.0076	0.1881	Up
1	38260503	1:38260503:C:T	rs2306627	0	1:38285556:G:A	rs12726977	0.971507	0.959692	0.971593	mono	eQTL	INPP5B	ENSG00000204084.7	1.226	0.0825	5.46e-50	2.151e-47	0.0798	0.0123	1.008e-10	0.2054	0.2753	0.0076	0.1881	Up
1	38260503	1:38260503:C:T	rs2306627	0	1:38285556:G:A	rs12726977	0.971507	0.959692	0.971483	tcel	eQTL	INPP5B	ENSG00000204084.7	1.149	0.0948	8.435e-34	3.885e-31	0.0798	0.0123	1.008e-10	0.2054	0.2753	0.0076	0.1881	Up
1	154425456	1:154425456:G:A	rs12126142	0	1:154425456:G:A	rs12126142	1	1	0.996781	mono	sQTL	IL6R	ENSG00000160712.8.17_154422457	-1.058	0.0827	1.862e-37	1.219e-34	-0.0615	0.0102	1.714e-09	0.3214	0.3598	0.087	0.2996	Up
1	154425456	1:154425456:G:A	rs12126142	0	1:154425456:G:A	rs12126142	1	1	0.995109	mono	sQTL	IL6R	ENSG00000160712.8.17_154437609	-0.9776	0.0861	6.681e-30	4.231e-27	-0.0615	0.0102	1.714e-09	0.3214	0.3598	0.087	0.2996	Up
1	154425456	1:154425456:G:A	rs12126142	0	1:154425456:G:A	rs12126142	1	1	0.997087	neut	sQTL	IL6R	ENSG00000160712.8.17_154422457	-0.9965	0.0852	1.425e-31	6.477e-29	-0.0615	0.0102	1.714e-09	0.3214	0.3598	0.087	0.2996	Up
1	154425456	1:154425456:G:A	rs12126142	0	1:154425456:G:A	rs12126142	1	1	0.996851	neut	sQTL	IL6R	ENSG00000160712.8.17_154437609	-0.9457	0.0871	1.904e-27	1.286e-24	-0.0615	0.0102	1.714e-09	0.3214	0.3598	0.087	0.2996	Up
1	154436404	1:154436404:C:G	rs4341355	0	1:154433407:G:A	rs7537291	0.995204	1	0.973879	tcel	eQTL	IL6R	ENSG00000160712.8	-0.6454	0.1198	7.117e-08	1.666e-05	0.0425	0.0123	0.0005274	0.8115	0.7207	0.4349	0.774	Dw
2	61097583	2:61097583:A:G	rs55963299	0	2:61106471:A:G	rs13031721	0.98733	1	0.991379	mono	eQTL	REL	ENSG00000162924.8	0.7469	0.0953	4.516e-15	2.619e-12	0.0911	0.0123	1.578e-13	0.0149	0.3628	0.034	0.0798	Up
2	61097583	2:61097583:A:G	rs55963299	0	2:61108829:G:A	rs67574266	0.974658	1	0.949511	mono	eQTL	RNU4-51P	ENSG00000201076.1	0.442	0.1004	1.078e-05	0.005596	0.089	0.0122	3.698e-13	0.0149	0.3618	0.0325	0.0798	Up
2	61097583	2:61097583:A:G	rs55963299	0	2:61090226:T:C	rs62149419	0.865423	1	0.98937	mono	eQTL	RP11-373L24.1	ENSG00000267520.1	0.6151	0.1007	1.003e-09	1.084e-06	0.0847	0.0126	1.961e-11	0.0149	0.334	0.0295	0.0695	Up
2	61097583	2:61097583:A:G	rs55963299	0	2:61153803:G:A	rs34518355	0.871042	0.795122	0.815015	tcel	eQTL	RP11-373L24.1	ENSG00000267520.1	0.5107	0.1183	1.591e-05	0.0298	0.0926	0.0126	1.989e-13	0.0119	0.34	0.031	0.0644	Up
2	191545147	2:191545147:G:A	rs2192008	0	2:191520845:C:A	rs2293765	0.954246	0.684261	0.826288	mono	sQTL	NAB1	ENSG00000138386.12.8_191523883	-1.065	0.0815	5.065e-39	6.631e-36	-0.064	0.0107	2.586e-09	0.372	0.5586	0.2163	0.5532	Up
2	191545147	2:191545147:G:A	rs2192008	0	2:191520845:C:A	rs2293765	0.954246	0.684261	0.912713	neut	sQTL	NAB1	ENSG00000138386.12.6_191523883	-0.9634	0.085	8.555e-30	1.003e-26	-0.064	0.0107	2.586e-09	0.372	0.5586	0.2163	0.5532	Up
2	198914072	2:198914072:G:T	rs10497813	0	2:198907143:C:T	rs9712275	0.95953	0.994475	0.922454	mono	eQTL	PLCL1	ENSG00000115896.11	-1.051	0.0792	3.298e-40	5.607e-37	0.0583	0.0105	2.451e-08	0.2212	0.5616	0.3563	0.5746	Dw
2	198914072	2:198914072:G:T	rs10497813	0	2:198654040:CT:C	rs58650793	0.841856	0.908205	0.873998	neut	eQTL	PLCL1	ENSG00000115896.11	-0.9308	0.084	1.449e-28	4.017e-26	0.0539	0.0111	1.122e-06	0.2292	0.5258	0.6399	0.5245	Dw
2	198914072	2:198914072:G:T	rs10497813	0	2:198545462:G:A	rs7340470	0.79433	0.88875	0.770269	tcel	eQTL	MARS2	ENSG00000247626.3	-0.525	0.101	2.004e-07	1.437e-05	-0.0521	0.0108	1.587e-06	0.7688	0.4861	0.4168	0.4724	Up
4	80952409	4:80952409:GGTGTGTGCATGCACACACAT:G	rs138066321	1	4:80887556:G:T	rs10033596	0.992569	0.601886	0.959746	tcel	eQTL	ANTXR2	ENSG00000163297.12	0.7635	0.1072	1.059e-12	1.475e-10	-0.0573	0.0111	2.118e-07	0.2867	0.4483	0.0265	0.3108	Dw
5	133839534	5:133839534:C:T	rs12519914	0	5:133841944:C:T	rs72798636	0.902522	0.876531	0.846526	mono	eQTL	JADE2	ENSG00000043143.15	-0.7746	0.1322	4.699e-09	1.925e-06	0.0773	0.0123	2.935e-10	0.5298	0.159	0.1997	0.3528	Dw
6	15195682	6:15195682:C:T	rs113532504	1	6:15208761:T:C	rs12524343	0.756592	0.944527	0.894854	neut	eQTL	JARID2	ENSG00000008083.9	-0.923	0.1313	2.084e-12	7.02e-10	0.0894	0.0171	1.763e-07	0.0605	0.1312	0.3585	0.1022	Dw
6	90976768	6:90976768:G:A	rs72928038	0	6:90976768:G:A	rs72928038	1	1	0.998664	tcel	eQTL	BACH2	ENSG00000112182.9	-1.272	0.127	1.289e-23	5.544e-20	0.1034	0.0182	1.277e-08	0.004	0.1799	0.0068	0.0624	Dw
6	90976768	6:90976768:G:A	rs72928038	0	6:90976768:G:A	rs72928038	1	1	0.975472	tcel	eQTL	RN7SKP110	ENSG00000222078.1	-0.7772	0.1388	2.159e-08	7.913e-05	0.1034	0.0182	1.277e-08	0.004	0.1799	0.0068	0.0624	Dw
6	167541258	6:167541258:C:G	rs3093017	0	6:167526096:T:C	rs968334	0.942998	0.67777	0.988312	mono	eQTL	CCR6	ENSG00000112486.10	-0.7947	0.0918	4.668e-18	7.362e-15	-0.1288	0.0098	3.165e-39	0.6171	0.5726	0.6936	0.6207	Up
7	128576086	7:128576086:T:C	rs3757387	0	7:128576086:T:C	rs3757387	1	1	0.950549	neut	eQTL	IRF5	ENSG00000128604.14	0.7585	0.0936	5.317e-16	1.287e-12	0.1212	0.0113	1.049e-26	0.1071	0.4543	0.2277	0.3957	Up
8	11343973	8:11343973:C:T	rs2736340	0	8:11351912:C:T	rs922483	0.809612	0.81485	0.974252	tcel	eQTL	BLK	ENSG00000136573.7	-1.065	0.1198	6.01e-19	6.447e-16	0.1116	0.0115	2.643e-22	0.7371	0.2833	0.2428	0.4243	Dw
11	61547068	11:61547068:G:A	rs7943728	0	11:61595564:C:T	rs968567	0.963639	0	0.994913	mono	eQTL	FADS2	ENSG00000134824.9	1.513	0.1077	7.255e-45	1.721e-41	-0.0935	0.0174	7.813e-08	0	0.1501	0.0106	0.0429	Dw
11	61547068	11:61547068:G:A	rs7943728	0	11:61595564:C:T	rs968567	0.963639	0	0.818338	mono	eQTL	FADS3	ENSG00000221968.4	-0.5798	0.132	1.12e-05	0.0125	-0.0935	0.0174	7.813e-08	0	0.1501	0.0106	0.0429	Up
11	61547068	11:61547068:G:A	rs7943728	0	11:61595564:C:T	rs968567	0.963639	0	0.994871	neut	eQTL	FADS2	ENSG00000134824.9	1.5	0.1074	2.567e-44	4.714e-41	-0.0935	0.0174	7.813e-08	0	0.1501	0.0106	0.0429	Dw
11	61547068	11:61547068:G:A	rs7943728	0	11:61595564:C:T	rs968567	0.963639	0	0.99477	neut	eQTL	FADS1	ENSG00000149485.11	1.405	0.1123	6.618e-36	9.867e-33	-0.0935	0.0174	7.813e-08	0	0.1501	0.0106	0.0429	Dw
11	61547068	11:61547068:G:A	rs7943728	0	11:61595564:C:T	rs968567	0.963639	0	0.994922	tcel	eQTL	FADS2	ENSG00000134824.9	1.548	0.1193	1.619e-38	2.487e-35	-0.0935	0.0174	7.813e-08	0	0.1501	0.0106	0.0429	Dw
11	61547068	11:61547068:G:A	rs7943728	0	11:61556039:A:C	rs61896141	0.978184	0	0.993463	tcel	eQTL	FADS1	ENSG00000149485.11	1.409	0.1262	5.95e-29	1.606e-25	-0.0936	0.0178	1.353e-07	0	0.1521	0.0106	0.0429	Dw
11	61547068	11:61547068:G:A	rs7943728	0	11:61618169:A:G	rs61897795	0.77474	0	0.934987	tcel	eQTL	FADS3	ENSG00000221968.4	0.7712	0.1533	4.92e-07	0.0005156	-0.1041	0.0193	7.411e-08	0	0.1392	0.0091	0.0399	Dw
11	64107477	11:64107477:T:C	rs479777	0	11:64107477:T:C	rs479777	1	1	0.861609	mono	eQTL	CCDC88B	ENSG00000168071.16	-0.5589	0.1048	9.731e-08	4.681e-05	-0.0763	0.0113	1.43e-11	0.1657	0.34	0.0862	0.2219	Up
11	64107477	11:64107477:T:C	rs479777	0	11:64107477:T:C	rs479777	1	1	0.707307	neut	eQTL	CCDC88B	ENSG00000168071.16	-0.4743	0.1058	7.297e-06	0.004891	-0.0763	0.0113	1.43e-11	0.1657	0.34	0.0862	0.2219	Up
11	64107477	11:64107477:T:C	rs479777	0	11:64087642:C:T	rs627425	0.839879	0.909607	0.808121	neut	eQTL	AP003774.1	ENSG00000236935.1	1.038	0.0888	1.414e-31	3.161e-29	-0.0684	0.0111	7.888e-10	0.1587	0.3757	0.0802	0.227	Dw
11	64107477	11:64107477:T:C	rs479777	0	11:64107477:T:C	rs479777	1	1	0.869412	tcel	eQTL	AP003774.1	ENSG00000236935.1	1.053	0.1022	6.848e-25	1.942e-22	-0.0763	0.0113	1.43e-11	0.1657	0.34	0.0862	0.2219	Dw
11	95311422	11:95311422:T:C	rs4409785	0	11:95311422:T:C	rs4409785	1	1	0.998186	tcel	eQTL	SESN3	ENSG00000149212.6	-0.9862	0.1256	4.011e-15	9.518e-12	0.0911	0.0145	3.001e-10	0.1012	0.1899	0.0053	0.2474	Dw
11	95311422	11:95311422:T:C	rs4409785	0	11:95311422:T:C	rs4409785	1	1	0.993029	tcel	eQTL	RP11-712B9.2	ENSG00000245552.2	-0.807	0.129	3.981e-10	1.051e-06	0.0911	0.0145	3.001e-10	0.1012	0.1899	0.0053	0.2474	Dw
12	56389293	12:56389293:T:C	rs705700	0	12:56473808:T:C	rs7297175	0.811725	0.651632	0.98695	mono	eQTL	SUOX	ENSG00000139531.7	0.699	0.106	4.322e-11	1.652e-08	0.068	0.0109	3.706e-10	0.7788	0.5885	0.5061	0.7311	Up
12	56389293	12:56389293:T:C	rs705700	0	12:56401085:G:A	rs10876864	0.883032	0.752429	0.78507	mono	eQTL	RPS26	ENSG00000197728.5	-1.38	0.0812	7.819e-65	5.829e-62	0.0665	0.0107	5.575e-10	0.7867	0.5915	0.1573	0.7382	Dw
12	56389293	12:56389293:T:C	rs705700	0	12:56401085:G:A	rs10876864	0.883032	0.752429	0.785095	neut	eQTL	RPS26	ENSG00000197728.5	-1.272	0.0871	2.468e-48	3.791e-45	0.0665	0.0107	5.575e-10	0.7867	0.5915	0.1573	0.7382	Dw
12	56389293	12:56389293:T:C	rs705700	0	12:56466473:C:T	rs2640562	0.632943	0.600717	0.747683	tcel	eQTL	ERBB3	ENSG00000065361.8	-0.7323	0.1139	1.298e-10	2.597e-08	-0.0468	0.0112	3.102e-05	0.2103	0.336	0.0991	0.227	Up
12	56389293	12:56389293:T:C	rs705700	0	12:56379060:A:T	rs773114	0.979646	0.965337	0.972489	tcel	eQTL	GDF11	ENSG00000135414.5	-0.5217	0.1115	2.897e-06	0.001989	-0.0708	0.0108	4.744e-11	0.2321	0.3917	0.4637	0.2464	Up
12	56389293	12:56389293:T:C	rs705700	0	12:56473808:T:C	rs7297175	0.811725	0.651632	0.926219	tcel	eQTL	SUOX	ENSG00000139531.7	0.8992	0.105	1.067e-17	1.875e-14	0.068	0.0109	3.706e-10	0.7788	0.5885	0.5061	0.7311	Up
12	56389293	12:56389293:T:C	rs705700	0	12:56401085:G:A	rs10876864	0.883032	0.752429	0.78507	tcel	eQTL	RPS26	ENSG00000197728.5	-1.356	0.0868	4.776e-55	6.946e-52	0.0665	0.0107	5.575e-10	0.7867	0.5915	0.1573	0.7382	Dw
16	11798758	16:11798758:C:T	rs4584833	0	16:11773662:C:G	rs3190321	0.836829	0.726297	0.740718	mono	eQTL	TXNDC11	ENSG00000153066.8	-1.096	0.0868	1.6e-36	1.531e-33	0.0478	0.0101	2.067e-06	0.4345	0.5557	0.4342	0.4744	Dw
16	11798758	16:11798758:C:T	rs4584833	0	16:11780629:G:T	rs8057398	0.80045	0.737095	0.90295	neut	eQTL	TXNDC11	ENSG00000153066.8	-0.5144	0.101	3.495e-07	0.0005178	0.0481	0.0101	1.767e-06	0.4315	0.5447	0.525	0.4796	Dw
16	11798758	16:11798758:C:T	rs4584833	0	16:11780774:T:C	rs6498239	0.821204	0.707732	0.883858	tcel	eQTL	TXNDC11	ENSG00000153066.8	-0.8168	0.1049	6.974e-15	7.555e-12	0.0494	0.0101	9.888e-07	0.4395	0.5596	0.525	0.545	Dw
16	30798689	16:30798689:G:A	rs34480360	0	16:30801027:C:T	rs28853644	0.97282	0.943708	0.977155	mono	eQTL	RNF40	ENSG00000103549.16	1.118	0.1021	6.452e-28	3.639e-25	0.0616	0.0136	5.658e-06	0.1151	0.3032	0.4486	0.7444	Up
16	30798689	16:30798689:G:A	rs34480360	0	16:30788759:C:A	rs56656810	0.843642	1	0.971513	neut	eQTL	RNF40	ENSG00000103549.16	0.9847	0.1026	8.108e-22	2.987e-19	0.0622	0.0139	7.694e-06	0.1091	0.2763	0.444	0.7372	Up
17	38062944	17:38062944:A:C	rs56750287	0	17:38073968:G:C	rs9303279	0.918458	0.967169	0.887492	tcel	sQTL	GSDMB	ENSG00000073605.13.11_38062525	0.4985	0.1135	1.128e-05	0.001035	-0.0664	0.0102	8.345e-11	0.7113	0.5209	0.8949	0.6503	Dw
17	38062944	17:38062944:A:C	rs56750287	0	17:38073968:G:C	rs9303279	0.918458	0.967169	0.907227	tcel	sQTL	GSDMB	ENSG00000073605.13.11_38066008	0.5271	0.1138	3.648e-06	0.0003776	-0.0664	0.0102	8.345e-11	0.7113	0.5209	0.8949	0.6503	Dw
17	38062944	17:38062944:A:C	rs56750287	0	17:38053207:C:G	rs12453507	0.821412	0.980987	0.923511	tcel	sQTL	GSDMB	ENSG00000073605.13.13_38063241	-0.7207	0.105	6.653e-12	6.291e-10	0.0666	0.0102	6.081e-11	0.2857	0.5	0.388	0.3364	Dw
17	38062944	17:38062944:A:C	rs56750287	0	17:38024626:C:T	rs11557466	0.976334	0.995205	0.95508	tcel	sQTL	GSDMB	ENSG00000073605.13.13_38065210	-1.312	0.0827	1.015e-56	1.238e-54	0.0725	0.0103	1.622e-12	0.2827	0.4722	0.115	0.3129	Dw
17	38062944	17:38062944:A:C	rs56750287	0	17:37983492:T:C	rs12944882	0.693559	0.985632	0.772614	tcel	eQTL	IKZF3	ENSG00000161405.12	0.6895	0.1071	1.224e-10	8.01e-08	0.0701	0.0104	1.381e-11	0.2827	0.5437	0.6483	0.3569	Up
17	38062944	17:38062944:A:C	rs56750287	0	17:37983492:T:C	rs12944882	0.693559	0.985632	0.83308	tcel	eQTL	NA	ENSG00000264198.1	0.5609	0.1094	2.942e-07	5.36e-05	0.0701	0.0104	1.381e-11	0.2827	0.5437	0.6483	0.3569	Up
19	10469975	19:10469975:A:C	rs12720356	0	19:10469975:A:C	rs12720356	1	0	0.998105	mono	eQTL	ZGLP1	ENSG00000220201.3	1.113	0.1532	3.786e-13	6.452e-10	-0.1438	0.0249	8.069e-09	0	0.0924	0.003	0.0112	Dw
19	19367319	19:19367319:C:G	rs55762233	1	19:19642032:T:C	rs55927782	0.890362	0	0.711221	mono	eQTL	TSSK6	ENSG00000178093.9	0.7536	0.1511	6.15e-07	3.724e-05	0.1121	0.0202	2.72e-08	0	0.17	0.1218	0.1309	Up
21	34788739	21:34788739:A:T	rs2300373	0	21:34769904:A:G	rs7283827	0.984888	0.891363	0.983601	mono	eQTL	IFNGR2	ENSG00000159128.10	1.595	0.1563	1.904e-24	1.343e-21	-0.068	0.0121	2.094e-08	0.4008	0.1421	0.5053	0.3129	Dw

### Sheet: ST-10
Supplementary Table 10. GTEx eQTL variants in LD with the GWAS signals.
LD information, LD between the detected variant and the lead eQTL variant; variant ID, chr-position-reference allele-alternative allele; allele freq., allele frequency of alternative allele; PP, posterior probability of colocalization. Effect allele is the alternative allele both for GWAS and eQTL. Statistics of multi-ancestry GWAS at the lead eQTL variants are provided.
Detected variant (lead variants or independent variants in the conditional analysis)					Lead eQTL variant		LD information						eQTL statistics				GWAS statistics			Allele freq. in 1KG Phase 3
Chr.	Position	Variant ID	Rs ID	Is_novel	Variant ID	Rs ID	r2-EUR	r2-EAS	PP	Tissue	Gene name	phenotype.ID	Beta	S.E.	P	Q value	Beta	S.E.	P	EAS	EUR	AFR	SAS	Effect of risk allele
1	2483961	1:2483961:G:A	rs2258734	0	1:2507415:G:T	rs4310388	0.972559	0.735997	0.918129	Adipose_Subcutaneous	MMEL1	ENSG00000142606.11	-0.274049	0.052261	2.87445e-07	0.00144599	-0.0896	0.0132	1.174e-11	0.5	0.3181	0.5446	0.5174	Up
1	2483961	1:2483961:G:A	rs2258734	0	1:2507415:G:T	rs4310388	0.972559	0.735997	0.895687	Adipose_Subcutaneous	RP3-395M20.9	ENSG00000228037.1	0.243139	0.0543	1.05311e-05	0.02744	-0.0896	0.0132	1.174e-11	0.5	0.3181	0.5446	0.5174	Dw
1	2483961	1:2483961:G:A	rs2258734	0	1:2501222:G:T	rs10797431	0.887148	0.703497	0.769104	Cells_Transformed_fibroblasts	FAM213B	ENSG00000157870.10	-0.165454	0.03285	9.12547e-07	0.00348837	-0.0889	0.0105	2.352e-17	0.5089	0.341	0.5741	0.5133	Up
1	17412501	1:17412501:A:G	rs2076616	0	1:17404802:T:C	rs35108553	0.605713	0.764643	0.865857	Pituitary	CROCC	ENSG00000058453.12	-0.33039	0.0451004	2.9986e-11	6.99421e-07	0.0772	0.0112	5.825e-12	0.3879	0.5765	0.5401	0.4673	Dw
1	17676165	1:17676165:A:<CN0>	esv3585367	0	1:17651637:A:G	rs13375202	0.949268	0.913284	0.979473	Adipose_Subcutaneous	PADI4	ENSG00000159339.9	0.392628	0.0586707	9.94014e-11	1.02487e-06	-0.1182	0.0105	1.186e-29	0.5625	0.3688	0.121	0.4479	Dw
1	17676165	1:17676165:A:<CN0>	esv3585367	0	1:17643054:G:A	rs34470277	0.897611	0.897866	0.925933	Adipose_Visceral_Omentum	PADI4	ENSG00000159339.9	0.237019	0.0416692	3.4381e-08	0.000248038	-0.0924	0.0134	5.101e-12	0.5665	0.3569	0.0703	0.4407	Dw
1	17676165	1:17676165:A:<CN0>	esv3585367	0	1:17660890:C:A	rs12737739	0.949268	0.90301	0.973348	Brain_Amygdala	PADI4	ENSG00000159339.9	0.817723	0.103957	4.59954e-11	4.82123e-06	-0.1166	0.0104	3.202e-29	0.5595	0.3688	0.1195	0.4479	Dw
1	17676165	1:17676165:A:<CN0>	esv3585367	0	1:17674537:C:A	rs2240335	0.907043	0.924125	0.844656	Brain_Anterior_cingulate_cortex_BA24	PADI4	ENSG00000159339.9	0.824915	0.103501	5.69059e-12	2.56459e-07	-0.1146	0.0103	7.621e-29	0.5635	0.3469	0.3517	0.4519	Dw
1	17676165	1:17676165:A:<CN0>	esv3585367	0	1:17674402:C:T	rs2240336	0.689072	0.750141	0.998746	Brain_Cortex	PADI4	ENSG00000159339.9	1.04184	0.059714	5.66052e-34	1.15721e-27	-0.1125	0.0103	9.416e-28	0.6151	0.4145	0.5113	0.4744	Dw
1	17676165	1:17676165:A:<CN0>	esv3585367	0	1:17674402:C:T	rs2240336	0.689072	0.750141	0.998746	Brain_Frontal_Cortex_BA9	PADI4	ENSG00000159339.9	1.01239	0.0724667	7.31237e-25	7.91886e-19	-0.1125	0.0103	9.416e-28	0.6151	0.4145	0.5113	0.4744	Dw
1	17676165	1:17676165:A:<CN0>	esv3585367	0	1:17652294:C:G	rs4920595	0.949268	0.913284	0.949847	Esophagus_Mucosa	PADI4	ENSG00000159339.9	0.303938	0.0635118	2.71617e-06	0.00733653	-0.1179	0.0104	1.337e-29	0.5625	0.3688	0.1331	0.4479	Dw
1	17676165	1:17676165:A:<CN0>	esv3585367	0	1:17643054:G:A	rs34470277	0.897611	0.897866	0.866819	Heart_Atrial_Appendage	PADI4	ENSG00000159339.9	0.292744	0.0638141	7.6733e-06	0.0269435	-0.0924	0.0134	5.101e-12	0.5665	0.3569	0.0703	0.4407	Dw
1	17676165	1:17676165:A:<CN0>	esv3585367	0	1:17651637:A:G	rs13375202	0.949268	0.913284	0.886436	Heart_Left_Ventricle	PADI4	ENSG00000159339.9	0.338463	0.0611905	8.98011e-08	0.000712422	-0.1182	0.0105	1.186e-29	0.5625	0.3688	0.121	0.4479	Dw
1	17676165	1:17676165:A:<CN0>	esv3585367	0	1:17644463:G:T	rs35412937	0.897611	0.897866	0.882186	Lung	PADI4	ENSG00000159339.9	0.370328	0.0366912	6.02525e-21	5.93198e-16	-0.1168	0.0107	1.202e-27	0.5665	0.3569	0.0711	0.4397	Dw
1	17676165	1:17676165:A:<CN0>	esv3585367	0	1:17644463:G:T	rs35412937	0.897611	0.897866	0.954811	Muscle_Skeletal	PADI4	ENSG00000159339.9	0.343294	0.052193	1.41255e-10	1.05371e-06	-0.1168	0.0107	1.202e-27	0.5665	0.3569	0.0711	0.4397	Dw
1	17676165	1:17676165:A:<CN0>	esv3585367	0	1:17643054:G:A	rs34470277	0.897611	0.897866	0.879746	Spleen	PADI4	ENSG00000159339.9	0.543278	0.0689064	1.39577e-12	4.3954e-08	-0.0924	0.0134	5.101e-12	0.5665	0.3569	0.0703	0.4407	Dw
1	17676165	1:17676165:A:<CN0>	esv3585367	0	1:17651637:A:G	rs13375202	0.949268	0.913284	0.978283	Thyroid	PADI4	ENSG00000159339.9	0.331155	0.052123	6.94286e-10	5.08553e-06	-0.1182	0.0105	1.186e-29	0.5625	0.3688	0.121	0.4479	Dw
1	38260503	1:38260503:C:T	rs2306627	0	1:38327935:CAG:C	rs140670679	0.971507	0.959692	0.941381	Adipose_Subcutaneous	INPP5B	ENSG00000204084.8	0.834868	0.0443922	1.42766e-53	3.59799e-45	0.079	0.013	1.214e-09	0.2054	0.2753	0.0076	0.1861	Up
1	38260503	1:38260503:C:T	rs2306627	0	1:38284147:C:A	rs55699901	0.966727	0.959692	0.959031	Adipose_Visceral_Omentum	INPP5B	ENSG00000204084.8	0.520205	0.0438672	3.09558e-26	8.74266e-21	0.0804	0.0154	1.75e-07	0.2054	0.2763	0.0076	0.1892	Up
1	38260503	1:38260503:C:T	rs2306627	0	1:38281858:G:A	rs67164465	0.990413	1	0.967894	Brain_Anterior_cingulate_cortex_BA24	INPP5B	ENSG00000204084.8	0.342725	0.0621944	3.59305e-07	0.00337486	0.0764	0.0118	1.102e-10	0.2123	0.2793	0.1952	0.1892	Up
1	38260503	1:38260503:C:T	rs2306627	0	1:38285893:G:T	rs4653329	1	1	0.968302	Brain_Caudate_basal_ganglia	INPP5B	ENSG00000204084.8	0.323695	0.0496037	1.62282e-09	2.52676e-05	0.0755	0.012	3.446e-10	0.2123	0.2813	0.0885	0.1881	Up
1	38260503	1:38260503:C:T	rs2306627	0	1:38284147:C:A	rs55699901	0.966727	0.959692	0.877862	Brain_Cerebellar_Hemisphere	INPP5B	ENSG00000204084.8	0.703914	0.0718659	2.11632e-16	1.54253e-11	0.0804	0.0154	1.75e-07	0.2054	0.2763	0.0076	0.1892	Up
1	38260503	1:38260503:C:T	rs2306627	0	1:38281858:G:A	rs67164465	0.990413	1	0.979875	Brain_Cortex	INPP5B	ENSG00000204084.8	0.433693	0.0766944	1.17265e-07	0.000953001	0.0764	0.0118	1.102e-10	0.2123	0.2793	0.1952	0.1892	Up
1	38260503	1:38260503:C:T	rs2306627	0	1:38285893:G:T	rs4653329	1	1	0.975664	Brain_Frontal_Cortex_BA9	INPP5B	ENSG00000204084.8	0.493941	0.065642	2.83892e-11	8.17037e-07	0.0755	0.012	3.446e-10	0.2123	0.2813	0.0885	0.1881	Up
1	38260503	1:38260503:C:T	rs2306627	0	1:38356870:G:C	rs34349547	1	0.994179	0.971214	Brain_Hippocampus	INPP5B	ENSG00000204084.8	0.305259	0.0541063	1.96904e-07	0.00323383	0.0784	0.013	1.525e-09	0.2133	0.2813	0.2163	0.1881	Up
1	38260503	1:38260503:C:T	rs2306627	0	1:38268836:T:C	rs12395	0.971507	0.959692	0.964326	Breast_Mammary_Tissue	INPP5B	ENSG00000204084.8	0.767745	0.0609214	3.73602e-27	1.63563e-21	0.0781	0.0121	1.197e-10	0.2054	0.2753	0.0083	0.1881	Up
1	38260503	1:38260503:C:T	rs2306627	0	1:38294626:C:T	rs28544343	0.966623	0.959692	0.963405	Colon_Transverse	INPP5B	ENSG00000204084.8	0.471762	0.0456961	1.86668e-20	2.82276e-15	0.0795	0.0125	1.93e-10	0.2054	0.2763	0.0083	0.1902	Up
1	38260503	1:38260503:C:T	rs2306627	0	1:38281858:G:A	rs67164465	0.990413	1	0.984283	Esophagus_Mucosa	INPP5B	ENSG00000204084.8	0.616969	0.0458582	2.05378e-32	3.93878e-26	0.0764	0.0118	1.102e-10	0.2123	0.2793	0.1952	0.1892	Up
1	38260503	1:38260503:C:T	rs2306627	0	1:38318884:CT:C	rs36049438	0.958574	1	0.95877	Heart_Atrial_Appendage	INPP5B	ENSG00000204084.8	0.433412	0.0613926	2.34518e-11	4.28299e-07	0.0762	0.0125	1.277e-09	0.2123	0.2883	0.0666	0.1892	Up
1	38260503	1:38260503:C:T	rs2306627	0	1:38285893:G:T	rs4653329	1	1	0.959341	Heart_Left_Ventricle	INPP5B	ENSG00000204084.8	0.526092	0.0569894	2.29952e-17	1.79568e-12	0.0755	0.012	3.446e-10	0.2123	0.2813	0.0885	0.1881	Up
1	38260503	1:38260503:C:T	rs2306627	0	1:38294626:C:T	rs28544343	0.966623	0.959692	0.965723	Lung	INPP5B	ENSG00000204084.8	0.697576	0.0489248	5.86776e-36	1.18185e-29	0.0795	0.0125	1.93e-10	0.2054	0.2763	0.0083	0.1902	Up
1	38260503	1:38260503:C:T	rs2306627	0	1:38284147:C:A	rs55699901	0.966727	0.959692	0.956477	Minor_Salivary_Gland	INPP5B	ENSG00000204084.8	0.808255	0.117709	3.41257e-09	0.000142091	0.0804	0.0154	1.75e-07	0.2054	0.2763	0.0076	0.1892	Up
1	38260503	1:38260503:C:T	rs2306627	0	1:38249493:G:A	rs11264103	0.822494	0.838519	0.975117	Muscle_Skeletal	INPP5B	ENSG00000204084.8	0.338685	0.0529858	4.32253e-10	2.86921e-06	0.0722	0.0116	4.763e-10	0.1994	0.3101	0.1649	0.1871	Up
1	38260503	1:38260503:C:T	rs2306627	0	1:38294626:C:T	rs28544343	0.966623	0.959692	0.960723	Nerve_Tibial	INPP5B	ENSG00000204084.8	0.507817	0.0431756	1.96359e-26	2.39826e-21	0.0795	0.0125	1.93e-10	0.2054	0.2763	0.0083	0.1902	Up
1	38260503	1:38260503:C:T	rs2306627	0	1:38284147:C:A	rs55699901	0.966727	0.959692	0.967115	Pancreas	INPP5B	ENSG00000204084.8	0.898755	0.0746695	5.90774e-25	2.72755e-19	0.0804	0.0154	1.75e-07	0.2054	0.2763	0.0076	0.1892	Up
1	38260503	1:38260503:C:T	rs2306627	0	1:38356870:G:C	rs34349547	1	0.994179	0.949078	Pituitary	MANEAL	ENSG00000185090.10	0.2489	0.0505738	2.76578e-06	0.0145279	0.0784	0.013	1.525e-09	0.2133	0.2813	0.2163	0.1881	Up
1	38260503	1:38260503:C:T	rs2306627	0	1:38268836:T:C	rs12395	0.971507	0.959692	0.975594	Pituitary	INPP5B	ENSG00000204084.8	0.5693	0.0743315	5.31635e-12	1.71149e-07	0.0781	0.0121	1.197e-10	0.2054	0.2753	0.0083	0.1881	Up
1	38260503	1:38260503:C:T	rs2306627	0	1:38285556:G:A	rs12726977	0.971507	0.959692	0.964328	Prostate	INPP5B	ENSG00000204084.8	0.379877	0.051249	2.72075e-11	1.02597e-06	0.0798	0.0123	1.008e-10	0.2054	0.2753	0.0076	0.1881	Up
1	38260503	1:38260503:C:T	rs2306627	0	1:38327935:CAG:C	rs140670679	0.971507	0.959692	0.960885	Skin_Not_Sun_Exposed_Suprapubic	INPP5B	ENSG00000204084.8	0.629526	0.0500472	4.0219e-29	4.32395e-23	0.079	0.013	1.214e-09	0.2054	0.2753	0.0076	0.1861	Up
1	38260503	1:38260503:C:T	rs2306627	0	1:38268836:T:C	rs12395	0.971507	0.959692	0.963413	Skin_Sun_Exposed_Lower_leg	INPP5B	ENSG00000204084.8	0.670226	0.0451803	6.71967e-39	3.2379e-32	0.0781	0.0121	1.197e-10	0.2054	0.2753	0.0083	0.1881	Up
1	38260503	1:38260503:C:T	rs2306627	0	1:38268836:T:C	rs12395	0.971507	0.959692	0.963289	Small_Intestine_Terminal_Ileum	INPP5B	ENSG00000204084.8	0.647551	0.0736798	4.44203e-14	3.91611e-09	0.0781	0.0121	1.197e-10	0.2054	0.2753	0.0083	0.1881	Up
1	38260503	1:38260503:C:T	rs2306627	0	1:38294626:C:T	rs28544343	0.966623	0.959692	0.963315	Spleen	INPP5B	ENSG00000204084.8	1.09934	0.0804399	1.67115e-26	6.10478e-21	0.0795	0.0125	1.93e-10	0.2054	0.2763	0.0083	0.1902	Up
1	38260503	1:38260503:C:T	rs2306627	0	1:38268836:T:C	rs12395	0.971507	0.959692	0.963084	Stomach	INPP5B	ENSG00000204084.8	0.504419	0.0563752	2.48745e-16	3.26245e-11	0.0781	0.0121	1.197e-10	0.2054	0.2753	0.0083	0.1881	Up
1	38260503	1:38260503:C:T	rs2306627	0	1:38266725:AACTG:A	rs111789666	0.980868	1	0.970788	Testis	INPP5B	ENSG00000204084.8	0.357656	0.0456546	3.38358e-13	5.36614e-09	0.0737	0.0118	4.023e-10	0.2123	0.2833	0.0673	0.1881	Up
1	38260503	1:38260503:C:T	rs2306627	0	1:38327935:CAG:C	rs140670679	0.971507	0.959692	0.960124	Thyroid	INPP5B	ENSG00000204084.8	0.563438	0.0466858	4.69993e-28	8.82448e-23	0.079	0.013	1.214e-09	0.2054	0.2753	0.0076	0.1861	Up
1	38260503	1:38260503:C:T	rs2306627	0	1:38318884:CT:C	rs36049438	0.958574	1	0.819118	Uterus	INPP5B	ENSG00000204084.8	0.679896	0.124096	4.94152e-07	0.00737436	0.0762	0.0125	1.277e-09	0.2123	0.2883	0.0666	0.1892	Up
1	38260503	1:38260503:C:T	rs2306627	0	1:38266725:AACTG:A	rs111789666	0.980868	1	0.785629	Vagina	INPP5B	ENSG00000204084.8	0.409666	0.0839098	4.93866e-06	0.0437152	0.0737	0.0118	4.023e-10	0.2123	0.2833	0.0673	0.1881	Up
1	92940411	1:92940411:C:T	rs41313373	1	1:92935411:T:G	rs6662618	0.666961	0.691429	0.701943	Thyroid	EVI5	ENSG00000067208.10	0.373987	0.0494108	3.7471e-13	4.43042e-09	-0.0751	0.0161	3.058e-06	0.9802	0.8151	0.5219	0.8466	Dw
1	154425456	1:154425456:G:A	rs12126142	0	1:154407419:A:C	rs7518199	0.934404	0.907874	0.789084	Artery_Tibial	IL6R	ENSG00000160712.8	-0.200979	0.0278783	4.05835e-12	3.49103e-08	-0.0556	0.0102	5.588e-08	0.3323	0.3678	0.1944	0.3037	Up
1	154425456	1:154425456:G:A	rs12126142	0	1:154395212:C:A	rs4133213	0.799819	0.835388	0.792921	Colon_Transverse	IL6R	ENSG00000160712.8	-0.327341	0.0550569	1.14273e-08	9.43146e-05	-0.0545	0.0106	2.977e-07	0.3462	0.3926	0.1755	0.319	Up
1	154425456	1:154425456:G:A	rs12126142	0	1:154405024:A:G	rs56383622	0.934404	0.907874	0.936897	Esophagus_Muscularis	IL6R	ENSG00000160712.8	-0.247023	0.0465741	2.28914e-07	0.000665828	-0.0552	0.0103	7.83e-08	0.3323	0.3678	0.1142	0.3047	Up
1	154425456	1:154425456:G:A	rs12126142	0	1:154395212:C:A	rs4133213	0.799819	0.835388	0.72903	Stomach	RP11-422P24.11	ENSG00000272654.1	-0.341	0.0739979	7.22618e-06	0.0252249	-0.0545	0.0106	2.977e-07	0.3462	0.3926	0.1755	0.319	Up
1	154436404	1:154436404:C:G	rs4341355	0	1:154518286:A:G	rs59084843	0.688264	0.70754	0.75583	Esophagus_Gastroesophageal_Junction	TDRD10	ENSG00000163239.8	-0.283168	0.0593663	3.85329e-06	0.0115182	-0.0307	0.0138	0.02622	0.1706	0.2256	0.143	0.229	Up
1	154436404	1:154436404:C:G	rs4341355	0	1:154445503:T:C	rs6675472	0.736992	0.798814	0.799561	Pituitary	TDRD10	ENSG00000163239.8	0.379568	0.0646383	3.92255e-08	0.000287036	0.0344	0.0128	0.007395	0.8155	0.7704	0.5068	0.774	Up
1	154436404	1:154436404:C:G	rs4341355	0	1:154444209:T:C	rs7526293	0.736992	0.804484	0.759637	Stomach	TDRD10	ENSG00000163239.8	0.248612	0.049742	1.26162e-06	0.00586786	0.0333	0.0128	0.009297	0.8145	0.7704	0.5015	0.773	Up
1	157686337	1:157686337:G:T	rs2317231	0	1:157669278:C:T	rs3761959	0.832388	0.75692	0.980393	Adipose_Subcutaneous	FCRL3	ENSG00000160856.16	0.336706	0.0522656	4.3528e-10	3.70416e-06	0.0659	0.0099	2.861e-11	0.4355	0.4742	0.618	0.2832	Up
1	157686337	1:157686337:G:T	rs2317231	0	1:157668993:C:T	rs2210913	0.832388	0.75692	0.916746	Adipose_Visceral_Omentum	FCRL3	ENSG00000160856.16	0.281683	0.0531169	2.42894e-07	0.00127481	0.0658	0.01	5.86e-11	0.4355	0.4742	0.9168	0.2832	Up
1	157686337	1:157686337:G:T	rs2317231	0	1:157668390:T:C	rs7522061	0.736411	0.7535	0.97487	Esophagus_Mucosa	FCRL3	ENSG00000160856.16	0.30641	0.0402791	3.90513e-13	8.24235e-09	0.0649	0.0099	4.549e-11	0.4345	0.5	0.6203	0.2873	Up
1	157686337	1:157686337:G:T	rs2317231	0	1:157668390:T:C	rs7522061	0.736411	0.7535	0.967507	Liver	FCRL3	ENSG00000160856.16	0.41831	0.0722606	6.15233e-08	0.000923008	0.0649	0.0099	4.549e-11	0.4345	0.5	0.6203	0.2873	Up
1	157686337	1:157686337:G:T	rs2317231	0	1:157669278:C:T	rs3761959	0.832388	0.75692	0.974576	Lung	FCRL3	ENSG00000160856.16	0.279454	0.0484852	1.9558e-08	0.000131817	0.0659	0.0099	2.861e-11	0.4355	0.4742	0.618	0.2832	Up
1	157686337	1:157686337:G:T	rs2317231	0	1:157669278:C:T	rs3761959	0.832388	0.75692	0.983415	Spleen	FCRL3	ENSG00000160856.16	0.517165	0.061105	6.16116e-14	3.36611e-09	0.0659	0.0099	2.861e-11	0.4355	0.4742	0.618	0.2832	Up
1	157686337	1:157686337:G:T	rs2317231	0	1:157668993:C:T	rs2210913	0.832388	0.75692	0.938879	Thyroid	FCRL3	ENSG00000160856.16	0.228959	0.0432525	2.18572e-07	0.000595068	0.0658	0.01	5.86e-11	0.4355	0.4742	0.9168	0.2832	Up
1	157686337	1:157686337:G:T	rs2317231	0	1:157669278:C:T	rs3761959	0.832388	0.75692	0.983204	Whole_Blood	FCRL3	ENSG00000160856.16	0.326135	0.0280279	4.18457e-26	3.39006e-20	0.0659	0.0099	2.861e-11	0.4355	0.4742	0.618	0.2832	Up
1	186604505	1:186604505:T:C	rs12145329	0	1:186555954:C:G	rs12133471	0.986969	0.930524	0.725862	Brain_Cortex	GS1-304P7.1	ENSG00000233196.2	-0.558288	0.10672	7.73398e-07	0.00367689	-0.0658	0.0149	9.717e-06	0.1389	0.1859	0.0227	0.181	Up
1	235800357	1:235800357:CAA:C	rs1188620266	1	1:235798566:A:G	rs7555242	0.886103	0.641595	0.878887	Brain_Cortex	GNG4	ENSG00000168243.6	-0.289375	0.0559033	9.82393e-07	0.00622634	-0.0722	0.0152	2.176e-06	0.8849	0.6322	0.8381	0.7229	Up
1	235800357	1:235800357:CAA:C	rs1188620266	1	1:235798566:A:G	rs7555242	0.886103	0.641595	0.785637	Brain_Putamen_basal_ganglia	GNG4	ENSG00000168243.6	-0.321253	0.069083	1.14564e-05	0.0496278	-0.0722	0.0152	2.176e-06	0.8849	0.6322	0.8381	0.7229	Up
2	61097583	2:61097583:A:G	rs55963299	0	2:61077103:TC:T	rs35878604	0.9748	0.795122	0.969815	Brain_Cerebellum	PUS10	ENSG00000162927.9	0.53807	0.093553	7.19877e-08	0.000361736	0.091	0.0124	1.821e-13	0.0119	0.3618	0.0318	0.0838	Up
2	61097583	2:61097583:A:G	rs55963299	0	2:61106471:A:G	rs13031721	0.98733	1	0.961949	Colon_Transverse	PUS10	ENSG00000162927.9	0.245414	0.0472572	4.89326e-07	0.00219893	0.0911	0.0123	1.578e-13	0.0149	0.3628	0.034	0.0798	Up
2	61097583	2:61097583:A:G	rs55963299	0	2:61164331:G:A	rs13017599	0.945821	0.659919	0.963189	Lung	PUS10	ENSG00000162927.9	0.230863	0.050155	6.0411e-06	0.0124846	0.0911	0.0124	2.415e-13	0.0099	0.3569	0.0303	0.0716	Up
2	61097583	2:61097583:A:G	rs55963299	0	2:61077103:TC:T	rs35878604	0.9748	0.795122	0.964882	Skin_Sun_Exposed_Lower_leg	PUS10	ENSG00000162927.9	0.188171	0.0439792	2.435e-05	0.0271709	0.091	0.0124	1.821e-13	0.0119	0.3618	0.0318	0.0838	Up
2	65598906	2:65598906:G:GA	rs74313386	0	2:65575553:A:G	rs955903	0.987289	0.905515	0.924169	Uterus	AC074391.1	ENSG00000204929.7	0.63773	0.118075	6.78653e-07	0.00921044	-0.0918	0.011	9.328e-17	0.7688	0.339	0.0923	0.6207	Dw
2	70209168	2:70209168:TATCCATCC:T	rs143259280	1	2:70196019:G:A	rs11899723	0.80252	0.613342	0.87561	Artery_Tibial	C2orf42	ENSG00000115998.3	-0.182793	0.036809	1.11263e-06	0.00274497	0.0464	0.0111	2.995e-05	0.3105	0.3121	0.2708	0.18	Dw
2	191545147	2:191545147:G:A	rs2192008	0	2:191532039:G:A	rs1978273	0.99233	0.927095	0.90648	Brain_Cerebellum	NAB1	ENSG00000138386.12	0.340586	0.0681863	2.07879e-06	0.0056528	0.0746	0.0109	7.649e-12	0.6915	0.4473	0.7383	0.4928	Up
2	198914072	2:198914072:G:T	rs10497813	0	2:198572076:A:ATTC	rs3832092	0.789112	0.888103	0.826124	Adipose_Subcutaneous	RFTN2	ENSG00000162944.6	0.204626	0.0311375	2.03492e-10	1.64589e-06	-0.0549	0.011	6.089e-07	0.7688	0.4831	0.413	0.4724	Dw
2	198914072	2:198914072:G:T	rs10497813	0	2:198874006:C:T	rs1595824	0.905362	0.972377	0.739459	Brain_Hypothalamus	SF3B1	ENSG00000115524.11	-0.268229	0.0553756	5.57648e-06	0.026156	0.0599	0.0134	7.647e-06	0.2232	0.5278	0.292	0.5112	Dw
2	198914072	2:198914072:G:T	rs10497813	0	2:198587865:T:C	rs12472359	0.825363	0.893122	0.837956	Lung	RFTN2	ENSG00000162944.6	0.185202	0.0242604	2.72005e-13	6.07562e-09	-0.0559	0.011	3.601e-07	0.7698	0.4751	0.4115	0.4765	Dw
2	198914072	2:198914072:G:T	rs10497813	0	2:198535678:T:C	rs4286272	0.784717	0.824638	0.734844	Ovary	RFTN2	ENSG00000162944.6	0.265423	0.0541353	3.65639e-06	0.0151262	-0.0519	0.0109	1.984e-06	0.7768	0.4891	0.4947	0.4591	Dw
2	198914072	2:198914072:G:T	rs10497813	0	2:198911426:G:A	rs67748055	1	1	0.74087	Spleen	PLCL1	ENSG00000115896.11	-0.366957	0.0831252	2.17652e-05	0.0444346	0.0586	0.0105	2.022e-08	0.2222	0.5507	0.3593	0.5746	Dw
2	198914072	2:198914072:G:T	rs10497813	0	2:198569051:T:G	rs4850437	0.79433	0.893122	0.776122	Spleen	RFTN2	ENSG00000162944.6	0.369209	0.0624269	3.02566e-08	0.000193536	-0.0561	0.0113	7.184e-07	0.7698	0.4861	0.8132	0.4734	Dw
2	198914072	2:198914072:G:T	rs10497813	0	2:198576142:T:C	rs4850808	0.782475	0.893122	0.74064	Thyroid	PLCL1	ENSG00000115896.11	0.251636	0.0391141	4.35573e-10	1.92697e-06	-0.0543	0.011	7.66e-07	0.7698	0.4831	0.4107	0.4765	Dw
2	198914072	2:198914072:G:T	rs10497813	0	2:198902909:A:C	rs10497811	1	0.994475	0.917356	Whole_Blood	PLCL1	ENSG00000115896.11	-0.461855	0.0406939	4.20931e-25	2.84904e-19	0.0585	0.0104	1.561e-08	0.2212	0.5507	0.3555	0.5746	Dw
2	202151492	2:202151492:C:T	rs2141331	0	2:202154397:C:G	rs6715284	0.979247	0.609181	0.809476	Artery_Aorta	CASP8	ENSG00000064012.17	-0.358407	0.0762346	4.61536e-06	0.0106376	0.1094	0.0196	2.453e-08	0.0129	0.1024	0.4304	0.2198	Dw
2	202151492	2:202151492:C:T	rs2141331	0	2:202154397:C:G	rs6715284	0.979247	0.609181	0.981254	Nerve_Tibial	CASP8	ENSG00000064012.17	-0.428895	0.0593916	4.42302e-12	4.67068e-08	0.1094	0.0196	2.453e-08	0.0129	0.1024	0.4304	0.2198	Dw
2	204738919	2:204738919:G:A	rs3087243	0	2:204738919:G:A	rs3087243	1	1	0.975409	Lung	CTLA4	ENSG00000163599.10	0.191382	0.0457009	3.65877e-05	0.0459133	-0.1174	0.0104	9.526e-30	0.2629	0.4702	0.1762	0.6268	Dw
2	204738919	2:204738919:G:A	rs3087243	0	2:204738919:G:A	rs3087243	1	1	0.992775	Testis	CTLA4	ENSG00000163599.10	0.428498	0.0586867	7.81664e-12	8.58458e-08	-0.1174	0.0104	9.526e-30	0.2629	0.4702	0.1762	0.6268	Dw
3	11984744	3:11984744:G:A	rs77574423	1	3:11991007:C:A	rs305500	0.882655	0.661793	0.97806	Brain_Cerebellum	SYN2	ENSG00000157152.12	0.243086	0.0433804	1.41729e-07	0.000940485	0.0333	0.0115	0.003852	0.6042	0.7266	0.5424	0.7536	Up
3	17046866	3:17046866:G:A	rs5019428	0	3:17047123:T:C	rs4472039	0.991834	0.995423	0.957524	Lung	PLCL2	ENSG00000154822.11	0.241817	0.0411709	1.0807e-08	5.95774e-05	0.085	0.0103	1.773e-16	0.627	0.5209	0.674	0.6677	Up
3	127292333	3:127292333:G:A	rs62264113	1	3:127292333:G:A	rs62264113	1	1	0.901408	Adipose_Subcutaneous	TPRA1	ENSG00000163870.10	-0.379621	0.0451446	1.41172e-15	6.8619e-11	-0.0853	0.0156	4.658e-08	0.2728	0.0825	0.0121	0.2117	Up
3	127292333	3:127292333:G:A	rs62264113	1	3:127311198:G:A	rs2720269	1	0.955031	0.836458	Artery_Tibial	TPRA1	ENSG00000163870.10	-0.367687	0.036823	1.26561e-20	1.06251e-15	-0.0802	0.016	5.307e-07	0.2639	0.0825	0.0121	0.2076	Up
3	127292333	3:127292333:G:A	rs62264113	1	3:127292333:G:A	rs62264113	1	1	0.730343	Breast_Mammary_Tissue	TPRA1	ENSG00000163870.10	-0.410037	0.0593607	6.49685e-11	1.62567e-06	-0.0853	0.0156	4.658e-08	0.2728	0.0825	0.0121	0.2117	Up
3	127292333	3:127292333:G:A	rs62264113	1	3:127274309:T:C	rs11712570	0.779493	0.896611	0.764797	Colon_Transverse	TPRA1	ENSG00000163870.10	0.400598	0.0553542	8.58889e-12	1.76243e-07	0.0561	0.0164	0.0006198	0.7421	0.9135	0.643	0.8129	Up
3	127292333	3:127292333:G:A	rs62264113	1	3:127292333:G:A	rs62264113	1	1	0.784962	Esophagus_Mucosa	TPRA1	ENSG00000163870.10	-0.303094	0.0442798	4.53191e-11	4.40173e-07	-0.0853	0.0156	4.658e-08	0.2728	0.0825	0.0121	0.2117	Up
3	127292333	3:127292333:G:A	rs62264113	1	3:127292333:G:A	rs62264113	1	1	0.888904	Esophagus_Muscularis	TPRA1	ENSG00000163870.10	-0.403037	0.0468429	5.39384e-16	2.22114e-11	-0.0853	0.0156	4.658e-08	0.2728	0.0825	0.0121	0.2117	Up
3	127292333	3:127292333:G:A	rs62264113	1	3:127292333:G:A	rs62264113	1	1	0.870786	Lung	TPRA1	ENSG00000163870.10	-0.410622	0.0537193	2.5488e-13	3.4248e-09	-0.0853	0.0156	4.658e-08	0.2728	0.0825	0.0121	0.2117	Up
3	127292333	3:127292333:G:A	rs62264113	1	3:127292333:G:A	rs62264113	1	1	0.781593	Skin_Not_Sun_Exposed_Suprapubic	TPRA1	ENSG00000163870.10	-0.259553	0.0384712	8.52307e-11	8.03494e-07	-0.0853	0.0156	4.658e-08	0.2728	0.0825	0.0121	0.2117	Up
3	127292333	3:127292333:G:A	rs62264113	1	3:127292333:G:A	rs62264113	1	1	0.85636	Thyroid	TPRA1	ENSG00000163870.10	-0.417902	0.0360415	2.48922e-26	1.08603e-20	-0.0853	0.0156	4.658e-08	0.2728	0.0825	0.0121	0.2117	Up
5	10704797	5:10704797:T:C	rs2918392	0	5:10698569:C:G	rs2930048	0.952379	0.99464	0.977751	Artery_Aorta	DAP	ENSG00000112977.11	-0.362401	0.0389265	1.54205e-17	1.23145e-12	0.0591	0.0104	1.252e-08	0.744	0.4036	0.6051	0.6319	Dw
5	133839534	5:133839534:C:T	rs12519914	0	5:133855810:T:C	rs7706062	0.880794	0.811525	0.720528	Adipose_Subcutaneous	PHF15	ENSG00000043143.16	-0.148596	0.0317209	4.16561e-06	0.00841978	0.0756	0.0122	5.135e-10	0.5417	0.16	0.2973	0.3558	Dw
5	133839534	5:133839534:C:T	rs12519914	0	5:133839534:C:T	rs12519914	1	1	0.80165	Lung	AC005355.2	ENSG00000251169.2	0.386525	0.0619265	1.39177e-09	8.93283e-06	0.078	0.0123	2.408e-10	0.5139	0.1501	0.4054	0.3579	Up
5	133839534	5:133839534:C:T	rs12519914	0	5:133845112:T:C	rs6877546	0.847558	0.819676	0.773832	Nerve_Tibial	PHF15	ENSG00000043143.16	-0.171817	0.0356235	2.27158e-06	0.00471216	0.0728	0.0121	1.766e-09	0.5437	0.165	0.3389	0.3569	Dw
6	36381936	6:36381936:G:GA	rs11420145	0	6:36358289:T:C	rs1998266	0.610308	0.711532	0.968852	Esophagus_Mucosa	ETV7	ENSG00000010030.9	0.508922	0.0498271	3.93626e-21	8.70215e-16	0.0827	0.0142	5.185e-09	0.8294	0.8519	0.7852	0.6718	Up
6	36381936	6:36381936:G:GA	rs11420145	0	6:36358289:T:C	rs1998266	0.610308	0.711532	0.968656	Nerve_Tibial	ETV7	ENSG00000010030.9	0.44889	0.0494212	1.59075e-17	1.20536e-12	0.0827	0.0142	5.185e-09	0.8294	0.8519	0.7852	0.6718	Up
6	36381936	6:36381936:G:GA	rs11420145	0	6:36358289:T:C	rs1998266	0.610308	0.711532	0.968943	Pituitary	ETV7	ENSG00000010030.9	0.649821	0.079538	3.58266e-13	1.84868e-08	0.0827	0.0142	5.185e-09	0.8294	0.8519	0.7852	0.6718	Up
6	36381936	6:36381936:G:GA	rs11420145	0	6:36358289:T:C	rs1998266	0.610308	0.711532	0.906613	Thyroid	ETV7	ENSG00000010030.9	0.233884	0.0502563	4.71564e-06	0.00788159	0.0827	0.0142	5.185e-09	0.8294	0.8519	0.7852	0.6718	Up
7	27084581	7:27084581:C:T	rs182199544	1	7:27089764:A:G	rs10081212	0.939601	0.855422	0.981845	Colon_Sigmoid	HOXA3	ENSG00000105997.18	0.726735	0.121321	1.26164e-08	0.000121514	-0.1194	0.0217	3.683e-08	0.0069	0.0865	0.2943	0.0307	Dw
7	27084581	7:27084581:C:T	rs182199544	1	7:27084581:C:T	rs182199544	1	1	0.93363	Colon_Sigmoid	HOXA4	ENSG00000197576.9	0.420182	0.0850488	1.88906e-06	0.00885911	-0.1354	0.0229	3.608e-09	0.006	0.0815	0.3563	0.0276	Dw
7	128576086	7:128576086:T:C	rs3757387	0	7:128580042:A:G	rs3778753	0.922107	0.667254	0.94934	Adipose_Subcutaneous	IRF5	ENSG00000128604.14	0.152378	0.0200398	3.26752e-13	8.43008e-09	0.1035	0.0106	1.366e-22	0.1528	0.4751	0.32	0.4407	Up
7	128576086	7:128576086:T:C	rs3757387	0	7:128580680:G:T	rs3807306	0.772679	0.671422	0.950453	Adipose_Visceral_Omentum	IRF5	ENSG00000128604.14	0.206328	0.0292584	1.57928e-11	2.74584e-07	0.1049	0.0124	2.216e-17	0.1528	0.5129	0.2965	0.4468	Up
7	128576086	7:128576086:T:C	rs3757387	0	7:128577914:C:CGCGGG	rs142738614	0.968787	0.970586	0.953834	Adrenal_Gland	IRF5	ENSG00000128604.14	0.361959	0.0496669	2.21036e-11	4.8048e-07	0.1193	0.0116	6.691e-25	0.1081	0.4543	0.2209	0.3793	Up
7	128576086	7:128576086:T:C	rs3757387	0	7:128567032:T:C	rs4728141	0.798227	0.615512	0.917046	Artery_Coronary	IRF5	ENSG00000128604.14	0.211501	0.0355179	2.8954e-08	0.000444265	0.1076	0.012	2.999e-19	0.0764	0.4732	0.2307	0.407	Up
7	128576086	7:128576086:T:C	rs3757387	0	7:128577914:C:CGCGGG	rs142738614	0.968787	0.970586	0.88924	Artery_Tibial	IRF5	ENSG00000128604.14	0.327874	0.0255184	9.05796e-31	9.13381e-25	0.1193	0.0116	6.691e-25	0.1081	0.4543	0.2209	0.3793	Up
7	128576086	7:128576086:T:C	rs3757387	0	7:128573967:G:A	rs4728142	0.911677	0.950642	0.909971	Breast_Mammary_Tissue	IRF5	ENSG00000128604.14	0.209899	0.0397456	3.35144e-07	0.00228167	0.1087	0.0113	7.59e-22	0.1042	0.4493	0.2398	0.3947	Up
7	128576086	7:128576086:T:C	rs3757387	0	7:128579666:G:A	rs3823536	0.92128	0.672155	0.955193	Colon_Sigmoid	IRF5	ENSG00000128604.14	0.297656	0.0519604	4.65273e-08	0.000321429	0.1044	0.0106	5.956e-23	0.1518	0.4732	0.2746	0.4376	Up
7	128576086	7:128576086:T:C	rs3757387	0	7:128575552:C:G	rs3778754	0.924897	0.6862	0.959515	Esophagus_Gastroesophageal_Junction	IRF5	ENSG00000128604.14	0.262842	0.0430242	6.25529e-09	6.16794e-05	0.106	0.0106	1.429e-23	0.1518	0.4722	0.2723	0.4356	Up
7	128576086	7:128576086:T:C	rs3757387	0	7:128576086:T:C	rs3757387	1	1	0.933821	Esophagus_Muscularis	IRF5	ENSG00000128604.14	0.291523	0.0311432	2.55769e-18	2.4219e-13	0.1212	0.0113	1.049e-26	0.1071	0.4543	0.2277	0.3957	Up
7	128576086	7:128576086:T:C	rs3757387	0	7:128573967:G:A	rs4728142	0.911677	0.950642	0.946593	Heart_Atrial_Appendage	IRF5	ENSG00000128604.14	0.265513	0.0371328	1.38015e-11	2.76006e-07	0.1087	0.0113	7.59e-22	0.1042	0.4493	0.2398	0.3947	Up
7	128576086	7:128576086:T:C	rs3757387	0	7:128576086:T:C	rs3757387	1	1	0.942707	Lung	IRF5	ENSG00000128604.14	0.248099	0.0250646	2.68241e-20	3.77298e-15	0.1212	0.0113	1.049e-26	0.1071	0.4543	0.2277	0.3957	Up
7	128576086	7:128576086:T:C	rs3757387	0	7:128579202:T:C	rs3807307	0.925493	0.672155	0.963415	Pancreas	IRF5	ENSG00000128604.14	0.460861	0.052688	1.40974e-15	6.16363e-11	0.1032	0.0106	1.639e-22	0.1518	0.4742	0.2965	0.4407	Up
7	128576086	7:128576086:T:C	rs3757387	0	7:128580042:A:G	rs3778753	0.922107	0.667254	0.947711	Skin_Not_Sun_Exposed_Suprapubic	IRF5	ENSG00000128604.14	0.328999	0.0359083	1.0656e-17	1.46318e-12	0.1035	0.0106	1.366e-22	0.1528	0.4751	0.32	0.4407	Up
7	128576086	7:128576086:T:C	rs3757387	0	7:128575552:C:G	rs3778754	0.924897	0.6862	0.978302	Skin_Sun_Exposed_Lower_leg	IRF5	ENSG00000128604.14	0.354835	0.0276219	3.63251e-31	6.17127e-25	0.106	0.0106	1.429e-23	0.1518	0.4722	0.2723	0.4356	Up
7	128576086	7:128576086:T:C	rs3757387	0	7:128579666:G:A	rs3823536	0.92128	0.672155	0.968424	Stomach	IRF5	ENSG00000128604.14	0.460505	0.0465167	4.66284e-19	6.18487e-14	0.1044	0.0106	5.956e-23	0.1518	0.4732	0.2746	0.4376	Up
7	128576086	7:128576086:T:C	rs3757387	0	7:128575552:C:G	rs3778754	0.924897	0.6862	0.9676	Whole_Blood	IRF5	ENSG00000128604.14	0.397085	0.0243141	2.06983e-43	1.09722e-35	0.106	0.0106	1.429e-23	0.1518	0.4722	0.2723	0.4356	Up
8	11343973	8:11343973:C:T	rs2736340	0	8:11338383:A:G	rs62489069	0.847952	0.813047	0.912007	Adipose_Subcutaneous	BLK	ENSG00000136573.8	-0.321557	0.0732954	1.56409e-05	0.0332235	0.1076	0.0119	1.979e-19	0.7569	0.2753	0.2035	0.411	Dw
8	11343973	8:11343973:C:T	rs2736340	0	8:11337587:T:C	rs2409780	0.994906	0.957362	0.979515	Cells_EBV-transformed_lymphocytes	BLK	ENSG00000136573.8	-0.519331	0.0934823	2.51846e-07	0.00491279	0.1207	0.0121	2.432e-23	0.7262	0.2425	0.1188	0.3579	Dw
8	11343973	8:11343973:C:T	rs2736340	0	8:11337811:C:CG	rs5889367	0.979626	0.897345	0.985549	Cells_EBV-transformed_lymphocytes	FAM167A	ENSG00000154319.10	1.08105	0.0989813	1.80042e-18	3.14361e-12	0.1141	0.0152	6.125e-14	0.7113	0.2416	0.1263	0.3456	Up
8	11343973	8:11343973:C:T	rs2736340	0	8:11339965:G:C	rs2736332	0.871037	0.933853	0.940375	Cells_Transformed_fibroblasts	BLK	ENSG00000136573.8	-0.461869	0.0569924	2.43167e-14	1.7324e-09	0.1152	0.0118	1.394e-22	0.7292	0.2694	0.6263	0.3691	Dw
8	11343973	8:11343973:C:T	rs2736340	0	8:11337811:C:CG	rs5889367	0.979626	0.897345	0.987765	Cells_Transformed_fibroblasts	FAM167A	ENSG00000154319.10	0.298973	0.0384674	2.05224e-13	7.80345e-09	0.1141	0.0152	6.125e-14	0.7113	0.2416	0.1263	0.3456	Up
8	11343973	8:11343973:C:T	rs2736340	0	8:11337811:C:CG	rs5889367	0.979626	0.897345	0.990156	Cells_Transformed_fibroblasts	RP11-148O21.3	ENSG00000254774.1	-0.604838	0.0599095	2.6725e-20	6.24437e-15	0.1141	0.0152	6.125e-14	0.7113	0.2416	0.1263	0.3456	Dw
8	11343973	8:11343973:C:T	rs2736340	0	8:11337811:C:CG	rs5889367	0.979626	0.897345	0.989734	Cells_Transformed_fibroblasts	RP11-148O21.2	ENSG00000255354.1	-0.527048	0.0607939	5.75251e-16	4.63131e-11	0.1141	0.0152	6.125e-14	0.7113	0.2416	0.1263	0.3456	Dw
8	11343973	8:11343973:C:T	rs2736340	0	8:11337811:C:CG	rs5889367	0.979626	0.897345	0.869398	Cells_Transformed_fibroblasts	RP11-148O21.4	ENSG00000255518.1	-0.583971	0.0618164	2.72475e-18	3.32461e-13	0.1141	0.0152	6.125e-14	0.7113	0.2416	0.1263	0.3456	Dw
8	11343973	8:11343973:C:T	rs2736340	0	8:11337811:C:CG	rs5889367	0.979626	0.897345	0.977693	Cells_Transformed_fibroblasts	RP11-148O21.6	ENSG00000269954.1	-0.544196	0.0544931	5.8767e-20	1.54765e-14	0.1141	0.0152	6.125e-14	0.7113	0.2416	0.1263	0.3456	Dw
8	11343973	8:11343973:C:T	rs2736340	0	8:11343973:C:T	rs2736340	1	1	0.982871	Small_Intestine_Terminal_Ileum	FAM167A	ENSG00000154319.10	0.46314	0.0798982	7.91123e-08	0.00183918	0.1188	0.0118	9.827e-24	0.7212	0.2435	0.1188	0.3507	Up
8	11343973	8:11343973:C:T	rs2736340	0	8:11337811:C:CG	rs5889367	0.979626	0.897345	0.990735	Spleen	FAM167A	ENSG00000154319.10	1.29987	0.078285	2.61768e-33	2.75561e-25	0.1141	0.0152	6.125e-14	0.7113	0.2416	0.1263	0.3456	Up
8	11343973	8:11343973:C:T	rs2736340	0	8:11351912:C:T	rs922483	0.809612	0.81485	0.933986	Spleen	RP11-148O21.2	ENSG00000255354.1	-0.300099	0.0567452	5.38454e-07	0.00543922	0.1116	0.0115	2.643e-22	0.7371	0.2833	0.2428	0.4243	Dw
8	11343973	8:11343973:C:T	rs2736340	0	8:11351912:C:T	rs922483	0.809612	0.81485	0.93243	Spleen	RP11-148O21.4	ENSG00000255518.1	-0.353331	0.0709408	2.07543e-06	0.0155713	0.1116	0.0115	2.643e-22	0.7371	0.2833	0.2428	0.4243	Dw
8	11343973	8:11343973:C:T	rs2736340	0	8:11337811:C:CG	rs5889367	0.979626	0.897345	0.990395	Whole_Blood	BLK	ENSG00000136573.8	-0.291978	0.0303819	2.97871e-19	9.86451e-14	0.1141	0.0152	6.125e-14	0.7113	0.2416	0.1263	0.3456	Dw
8	11343973	8:11343973:C:T	rs2736340	0	8:11337811:C:CG	rs5889367	0.979626	0.897345	0.990712	Whole_Blood	FAM167A	ENSG00000154319.10	0.805516	0.0649919	8.46904e-29	1.92829e-22	0.1141	0.0152	6.125e-14	0.7113	0.2416	0.1263	0.3456	Up
8	11343973	8:11343973:C:T	rs2736340	0	8:11337587:T:C	rs2409780	0.994906	0.957362	0.987783	Whole_Blood	RP11-148O21.2	ENSG00000255354.1	-0.249837	0.0437405	2.67616e-08	0.000218098	0.1207	0.0121	2.432e-23	0.7262	0.2425	0.1188	0.3579	Dw
8	11343973	8:11343973:C:T	rs2736340	0	8:11337811:C:CG	rs5889367	0.979626	0.897345	0.987423	Whole_Blood	RP11-148O21.4	ENSG00000255518.1	-0.284291	0.0517302	8.28459e-08	0.000700228	0.1141	0.0152	6.125e-14	0.7113	0.2416	0.1263	0.3456	Dw
8	81135682	8:81135682:T:C	rs10453119	0	8:81122446:C:T	rs7825050	0.936984	0.980046	0.838137	Artery_Tibial	TPD52	ENSG00000076554.11	-0.622581	0.0411625	2.15117e-39	2.68147e-32	0.0531	0.0104	3.167e-07	0.5198	0.3628	0.298	0.4284	Dw
8	81135682	8:81135682:T:C	rs10453119	0	8:81133901:C:G	rs10453117	0.945389	1	0.842681	Pancreas	TPD52	ENSG00000076554.11	-0.282391	0.0459256	4.77997e-09	4.88914e-05	0.051	0.0106	1.587e-06	0.5188	0.3608	0.2277	0.4305	Dw
9	123640500	9:123640500:T:C	rs1953126	0	9:123685280:T:C	rs1548784	0.987482	0.745789	0.701413	Muscle_Skeletal	TRAF1	ENSG00000056558.6	0.259602	0.024999	1.16679e-22	2.21542e-17	-0.0656	0.0105	3.729e-10	0.7242	0.6392	0.6694	0.8016	Dw
10	9052146	10:9052146:GT:G	rs11335221	0	10:9053132:C:T	rs962993	0.747828	0.829511	0.986264	Cells_Transformed_fibroblasts	GATA3	ENSG00000107485.11	0.866529	0.0553996	7.78526e-39	6.04817e-33	-0.0468	0.0109	1.809e-05	0.119	0.4165	0.2005	0.3027	Dw
10	9052146	10:9052146:GT:G	rs11335221	0	10:9053132:C:T	rs962993	0.747828	0.829511	0.983364	Cells_Transformed_fibroblasts	GATA3-AS1	ENSG00000197308.4	0.621148	0.0534077	3.05884e-25	1.16969e-17	-0.0468	0.0109	1.809e-05	0.119	0.4165	0.2005	0.3027	Dw
10	31385974	10:31385974:C:T	rs793095	0	10:31380431:G:C	rs2793110	1	0.979892	0.977319	Cells_Transformed_fibroblasts	ZEB1	ENSG00000148516.17	-0.13392	0.0279745	2.90872e-06	0.00608032	0.0663	0.01	3.594e-11	0.3889	0.4692	0.1036	0.3384	Dw
11	61547068	11:61547068:G:A	rs7943728	0	11:61599347:G:A	rs61897793	0.914058	0	0.993784	Adipose_Subcutaneous	FADS2	ENSG00000134824.9	0.368115	0.0598234	2.27999e-09	1.54154e-05	-0.0932	0.0174	9.103e-08	0	0.1511	0.0106	0.044	Dw
11	61547068	11:61547068:G:A	rs7943728	0	11:61595564:C:T	rs968567	0.963639	0	0.99264	Adipose_Visceral_Omentum	FADS2	ENSG00000134824.9	0.451465	0.0730602	2.46121e-09	2.86678e-05	-0.0935	0.0174	7.813e-08	0	0.1501	0.0106	0.0429	Dw
11	61547068	11:61547068:G:A	rs7943728	0	11:61556039:A:C	rs61896141	0.978184	0	0.994359	Artery_Aorta	FADS2	ENSG00000134824.9	0.431277	0.0620063	4.16574e-11	5.65359e-07	-0.0936	0.0178	1.353e-07	0	0.1521	0.0106	0.0429	Dw
11	61547068	11:61547068:G:A	rs7943728	0	11:61618169:A:G	rs61897795	0.77474	0	0.835292	Artery_Coronary	FADS2	ENSG00000134824.9	0.581751	0.116101	1.98135e-06	0.0151242	-0.1041	0.0193	7.411e-08	0	0.1392	0.0091	0.0399	Dw
11	61547068	11:61547068:G:A	rs7943728	0	11:61556039:A:C	rs61896141	0.978184	0	0.994433	Artery_Tibial	FADS2	ENSG00000134824.9	0.376323	0.0492413	2.48465e-13	4.29591e-09	-0.0936	0.0178	1.353e-07	0	0.1521	0.0106	0.0429	Dw
11	61547068	11:61547068:G:A	rs7943728	0	11:61547068:G:A	rs7943728	1	0	0.99166	Breast_Mammary_Tissue	FADS2	ENSG00000134824.9	0.644972	0.0761353	5.3397e-15	4.66621e-10	-0.099	0.0181	4.409e-08	0	0.1531	0.0106	0.0429	Dw
11	61547068	11:61547068:G:A	rs7943728	0	11:61599347:G:A	rs61897793	0.914058	0	0.994885	Cells_Transformed_fibroblasts	FADS2	ENSG00000134824.9	0.512214	0.0356177	1.63842e-34	1.0468e-27	-0.0932	0.0174	9.103e-08	0	0.1511	0.0106	0.044	Dw
11	61547068	11:61547068:G:A	rs7943728	0	11:61556039:A:C	rs61896141	0.978184	0	0.993601	Colon_Sigmoid	FADS2	ENSG00000134824.9	0.844375	0.0839467	6.96887e-19	9.18175e-14	-0.0936	0.0178	1.353e-07	0	0.1521	0.0106	0.0429	Dw
11	61547068	11:61547068:G:A	rs7943728	0	11:61599347:G:A	rs61897793	0.914058	0	0.994586	Colon_Transverse	FADS2	ENSG00000134824.9	0.629419	0.0521771	8.90759e-26	1.12994e-19	-0.0932	0.0174	9.103e-08	0	0.1511	0.0106	0.044	Dw
11	61547068	11:61547068:G:A	rs7943728	0	11:61556039:A:C	rs61896141	0.978184	0	0.994268	Esophagus_Gastroesophageal_Junction	FADS2	ENSG00000134824.9	0.846076	0.0882561	8.90088e-18	1.08455e-12	-0.0936	0.0178	1.353e-07	0	0.1521	0.0106	0.0429	Dw
11	61547068	11:61547068:G:A	rs7943728	0	11:61595564:C:T	rs968567	0.963639	0	0.995006	Esophagus_Mucosa	FADS2	ENSG00000134824.9	0.573195	0.0766043	8.68841e-13	1.53322e-08	-0.0935	0.0174	7.813e-08	0	0.1501	0.0106	0.0429	Dw
11	61547068	11:61547068:G:A	rs7943728	0	11:61556039:A:C	rs61896141	0.978184	0	0.99404	Esophagus_Muscularis	FADS2	ENSG00000134824.9	0.901886	0.0643814	3.14192e-34	1.06405e-27	-0.0936	0.0178	1.353e-07	0	0.1521	0.0106	0.0429	Dw
11	61547068	11:61547068:G:A	rs7943728	0	11:61595564:C:T	rs968567	0.963639	0	0.994248	Heart_Atrial_Appendage	FADS2	ENSG00000134824.9	0.631324	0.0706631	2.01233e-16	3.31663e-11	-0.0935	0.0174	7.813e-08	0	0.1501	0.0106	0.0429	Dw
11	61547068	11:61547068:G:A	rs7943728	0	11:61595564:C:T	rs968567	0.963639	0	0.995134	Heart_Left_Ventricle	FADS2	ENSG00000134824.9	0.630267	0.0589095	8.85266e-22	2.02187e-16	-0.0935	0.0174	7.813e-08	0	0.1501	0.0106	0.0429	Dw
11	61547068	11:61547068:G:A	rs7943728	0	11:61556039:A:C	rs61896141	0.978184	0	0.994164	Lung	FADS2	ENSG00000134824.9	0.412166	0.0499617	4.34032e-15	2.2585e-10	-0.0936	0.0178	1.353e-07	0	0.1521	0.0106	0.0429	Dw
11	61547068	11:61547068:G:A	rs7943728	0	11:61618169:A:G	rs61897795	0.77474	0	0.987699	Muscle_Skeletal	FADS2	ENSG00000134824.9	0.331588	0.0556307	5.29579e-09	2.76983e-05	-0.1041	0.0193	7.411e-08	0	0.1392	0.0091	0.0399	Dw
11	61547068	11:61547068:G:A	rs7943728	0	11:61595564:C:T	rs968567	0.963639	0	0.995142	Nerve_Tibial	FADS2	ENSG00000134824.9	0.726496	0.0636436	3.15527e-25	9.05072e-20	-0.0935	0.0174	7.813e-08	0	0.1501	0.0106	0.0429	Dw
11	61547068	11:61547068:G:A	rs7943728	0	11:61547068:G:A	rs7943728	1	0	0.995543	Pancreas	FADS2	ENSG00000134824.9	0.567297	0.0884045	1.15638e-09	1.50431e-05	-0.099	0.0181	4.409e-08	0	0.1531	0.0106	0.0429	Dw
11	61547068	11:61547068:G:A	rs7943728	0	11:61595564:C:T	rs968567	0.963639	0	0.993771	Skin_Sun_Exposed_Lower_leg	FADS2	ENSG00000134824.9	0.348219	0.0589079	8.12164e-09	3.5837e-05	-0.0935	0.0174	7.813e-08	0	0.1501	0.0106	0.0429	Dw
11	61547068	11:61547068:G:A	rs7943728	0	11:61618169:A:G	rs61897795	0.77474	0	0.994812	Small_Intestine_Terminal_Ileum	FADS2	ENSG00000134824.9	1.11084	0.079437	2.86299e-25	1.36191e-18	-0.1041	0.0193	7.411e-08	0	0.1392	0.0091	0.0399	Dw
11	61547068	11:61547068:G:A	rs7943728	0	11:61556039:A:C	rs61896141	0.978184	0	0.99389	Spleen	FADS2	ENSG00000134824.9	1.62814	0.117339	5.32892e-27	1.23087e-20	-0.0936	0.0178	1.353e-07	0	0.1521	0.0106	0.0429	Dw
11	61547068	11:61547068:G:A	rs7943728	0	11:61595564:C:T	rs968567	0.963639	0	0.993916	Stomach	FADS2	ENSG00000134824.9	0.524709	0.080788	6.44536e-10	1.2838e-05	-0.0935	0.0174	7.813e-08	0	0.1501	0.0106	0.0429	Dw
11	61547068	11:61547068:G:A	rs7943728	0	11:61547068:G:A	rs7943728	1	0	0.997081	Thyroid	FADS2	ENSG00000134824.9	0.696749	0.050902	3.98941e-34	1.06896e-27	-0.099	0.0181	4.409e-08	0	0.1531	0.0106	0.0429	Dw
11	61547068	11:61547068:G:A	rs7943728	0	11:61595564:C:T	rs968567	0.963639	0	0.995104	Whole_Blood	FADS2	ENSG00000134824.9	1.36903	0.0573788	1.8644e-71	2.11261e-60	-0.0935	0.0174	7.813e-08	0	0.1501	0.0106	0.0429	Dw
11	61547068	11:61547068:G:A	rs7943728	0	11:61547068:G:A	rs7943728	1	0	0.992184	Whole_Blood	TMEM258	ENSG00000134825.9	0.205525	0.0377103	1.04672e-07	0.000463249	-0.099	0.0181	4.409e-08	0	0.1531	0.0106	0.0429	Dw
11	64107477	11:64107477:T:C	rs479777	0	11:64087642:C:T	rs627425	0.839879	0.909607	0.879315	Adipose_Subcutaneous	AP003774.1	ENSG00000236935.1	0.379594	0.0769284	1.29921e-06	0.00283753	-0.0684	0.0111	7.888e-10	0.1587	0.3757	0.0802	0.227	Dw
11	64107477	11:64107477:T:C	rs479777	0	11:64115137:C:T	rs510372	0.743689	0.851426	0.751371	Adipose_Visceral_Omentum	AP003774.1	ENSG00000236935.1	0.417134	0.0756081	8.29739e-08	0.0003902	-0.0651	0.0108	1.809e-09	0.1825	0.3827	0.1483	0.3681	Dw
11	64107477	11:64107477:T:C	rs479777	0	11:64107735:G:A	rs663743	0.982694	0.930059	0.917373	Artery_Tibial	CCDC88B	ENSG00000168071.17	-0.158327	0.0306545	4.23151e-07	0.00112068	-0.0758	0.0115	4.913e-11	0.1558	0.336	0.025	0.2178	Up
11	64107477	11:64107477:T:C	rs479777	0	11:64109118:T:G	rs647152	0.789744	0.600637	0.726899	Brain_Caudate_basal_ganglia	CCDC88B	ENSG00000168071.17	-0.395078	0.0590603	7.18941e-10	1.07395e-05	-0.0527	0.0107	7.747e-07	0.2401	0.3708	0.3502	0.4223	Up
11	64107477	11:64107477:T:C	rs479777	0	11:64110668:G:A	rs574835	0.79804	0.848683	0.711951	Brain_Cerebellar_Hemisphere	CCDC88B	ENSG00000168071.17	-0.993422	0.0735697	1.58408e-24	5.85751e-19	-0.0664	0.0111	2.312e-09	0.1657	0.3658	0.0855	0.226	Up
11	64107477	11:64107477:T:C	rs479777	0	11:64107477:T:C	rs479777	1	1	0.921994	Brain_Cerebellum	PPP1R14B	ENSG00000173457.6	-0.323503	0.0563466	7.54488e-08	0.000333207	-0.0763	0.0113	1.43e-11	0.1657	0.34	0.0862	0.2219	Up
11	64107477	11:64107477:T:C	rs479777	0	11:64110668:G:A	rs574835	0.79804	0.848683	0.799209	Brain_Cortex	CCDC88B	ENSG00000168071.17	-0.483078	0.069654	2.59334e-10	3.87725e-06	-0.0664	0.0111	2.312e-09	0.1657	0.3658	0.0855	0.226	Up
11	64107477	11:64107477:T:C	rs479777	0	11:64104488:C:T	rs61886886	0.850469	0.936887	0.767534	Brain_Putamen_basal_ganglia	CCDC88B	ENSG00000168071.17	-0.556248	0.0947509	7.3418e-08	0.000757509	-0.0658	0.0111	2.762e-09	0.1567	0.3748	0.0265	0.227	Up
11	64107477	11:64107477:T:C	rs479777	0	11:64107477:T:C	rs479777	1	1	0.966203	Cells_EBV-transformed_lymphocytes	AP003774.1	ENSG00000236935.1	0.996472	0.0765872	7.93646e-23	1.00176e-16	-0.0763	0.0113	1.43e-11	0.1657	0.34	0.0862	0.2219	Dw
11	64107477	11:64107477:T:C	rs479777	0	11:64106317:C:T	rs11231757	0.850469	0.936887	0.806022	Colon_Sigmoid	CCDC88B	ENSG00000168071.17	-0.300575	0.0509182	1.95563e-08	0.00014579	-0.0668	0.0111	1.589e-09	0.1567	0.3748	0.084	0.226	Up
11	64107477	11:64107477:T:C	rs479777	0	11:64097233:A:G	rs694739	0.809737	0.929647	0.79661	Colon_Transverse	CCDC88B	ENSG00000168071.17	-0.239909	0.0426102	5.75249e-08	0.000414234	-0.0657	0.011	2.314e-09	0.1577	0.3807	0.0265	0.226	Up
11	64107477	11:64107477:T:C	rs479777	0	11:64104488:C:T	rs61886886	0.850469	0.936887	0.833018	Esophagus_Mucosa	CCDC88B	ENSG00000168071.17	-0.423426	0.0476991	7.19446e-17	5.17178e-12	-0.0658	0.0111	2.762e-09	0.1567	0.3748	0.0265	0.227	Up
11	64107477	11:64107477:T:C	rs479777	0	11:64052447:C:T	rs2510066	0.821302	0.869038	0.86327	Esophagus_Muscularis	CCDC88B	ENSG00000168071.17	-0.314943	0.0307828	4.12472e-21	8.39727e-16	-0.0703	0.0113	5.148e-10	0.1607	0.3718	0.062	0.226	Up
11	64107477	11:64107477:T:C	rs479777	0	11:64110668:G:A	rs574835	0.79804	0.848683	0.755136	Lung	AP003774.1	ENSG00000236935.1	0.467254	0.067723	2.85806e-11	2.6628e-07	-0.0664	0.0111	2.312e-09	0.1657	0.3658	0.0855	0.226	Dw
11	64107477	11:64107477:T:C	rs479777	0	11:64107735:G:A	rs663743	0.982694	0.930059	0.896939	Nerve_Tibial	CCDC88B	ENSG00000168071.17	-0.170171	0.0338162	8.45853e-07	0.00146555	-0.0758	0.0115	4.913e-11	0.1558	0.336	0.025	0.2178	Up
11	64107477	11:64107477:T:C	rs479777	0	11:64110668:G:A	rs574835	0.79804	0.848683	0.784582	Nerve_Tibial	AP003774.1	ENSG00000236935.1	0.414567	0.0818368	7.1965e-07	0.00143095	-0.0664	0.0111	2.312e-09	0.1657	0.3658	0.0855	0.226	Dw
11	64107477	11:64107477:T:C	rs479777	0	11:64097233:A:G	rs694739	0.809737	0.929647	0.836793	Skin_Sun_Exposed_Lower_leg	CCDC88B	ENSG00000168071.17	-0.210664	0.0313613	7.59237e-11	6.02082e-07	-0.0657	0.011	2.314e-09	0.1577	0.3807	0.0265	0.226	Up
11	64107477	11:64107477:T:C	rs479777	0	11:64107477:T:C	rs479777	1	1	0.971488	Spleen	AP003774.1	ENSG00000236935.1	0.883232	0.0857762	2.4013e-18	3.73695e-13	-0.0763	0.0113	1.43e-11	0.1657	0.34	0.0862	0.2219	Dw
11	64107477	11:64107477:T:C	rs479777	0	11:64102948:A:G	rs574087	0.847711	0.936887	0.821023	Stomach	PPP1R14B	ENSG00000173457.6	-0.301173	0.0520233	2.70386e-08	0.000227306	-0.0662	0.0111	2.109e-09	0.1567	0.3757	0.0303	0.226	Up
11	64107477	11:64107477:T:C	rs479777	0	11:64107477:T:C	rs479777	1	1	0.973485	Whole_Blood	AP003774.1	ENSG00000236935.1	0.857201	0.053742	5.70157e-42	3.38704e-34	-0.0763	0.0113	1.43e-11	0.1657	0.34	0.0862	0.2219	Dw
12	46370116	12:46370116:C:G	rs1427749	1	12:46426015:A:G	rs7304865	0.635838	0.7448	0.836183	Esophagus_Mucosa	SLC38A1	ENSG00000111371.11	-0.163763	0.03418	2.64638e-06	0.00528087	-0.0496	0.0135	0.0002325	0.8601	0.7406	0.8828	0.8446	Up
12	46370116	12:46370116:C:G	rs1427749	1	12:46410592:C:T	rs6582583	0.887055	0.942087	0.872208	Muscle_Skeletal	ARID2	ENSG00000189079.11	0.17455	0.0417869	3.58579e-05	0.0345978	-0.0722	0.0141	3.026e-07	0.8889	0.7952	0.9501	0.9663	Dw
12	56389293	12:56389293:T:C	rs705700	0	12:56389293:T:C	rs705700	1	1	0.986742	Adipose_Subcutaneous	IKZF4	ENSG00000123411.10	0.230313	0.0478968	2.35032e-06	0.00410624	-0.0724	0.0107	1.135e-11	0.2381	0.3946	0.4826	0.2515	Dw
12	56389293	12:56389293:T:C	rs705700	0	12:56401085:G:A	rs10876864	0.883032	0.752429	0.969664	Adipose_Subcutaneous	SUOX	ENSG00000139531.8	0.179985	0.0311436	1.79028e-08	6.51421e-05	0.0665	0.0107	5.575e-10	0.7867	0.5915	0.1573	0.7382	Up
12	56389293	12:56389293:T:C	rs705700	0	12:56379060:A:T	rs773114	0.979646	0.965337	0.950524	Adipose_Visceral_Omentum	SUOX	ENSG00000139531.8	-0.132849	0.0312477	2.95994e-05	0.0455963	-0.0708	0.0108	4.744e-11	0.2321	0.3917	0.4637	0.2464	Up
12	56389293	12:56389293:T:C	rs705700	0	12:56467587:C:T	rs7312770	0.704675	0.667674	0.780077	Adrenal_Gland	SUOX	ENSG00000139531.8	0.224208	0.0481469	7.4683e-06	0.0229999	0.0681	0.0109	4.473e-10	0.7778	0.5378	0.4939	0.6933	Up
12	56389293	12:56389293:T:C	rs705700	0	12:56435929:C:G	rs1131017	0.875944	0.738063	0.798755	Artery_Aorta	SUOX	ENSG00000139531.8	0.31963	0.0335181	3.35677e-18	3.74692e-13	0.0654	0.0108	1.494e-09	0.7897	0.5915	0.1619	0.7157	Up
12	56389293	12:56389293:T:C	rs705700	0	12:56379427:G:C	rs1873914	0.975583	0.893301	0.99474	Artery_Tibial	SUOX	ENSG00000139531.8	-0.372391	0.0333494	1.11233e-24	1.91329e-19	-0.0707	0.0108	6.639e-11	0.2192	0.3907	0.1301	0.2464	Up
12	56389293	12:56389293:T:C	rs705700	0	12:56435929:C:G	rs1131017	0.875944	0.738063	0.94999	Brain_Amygdala	SUOX	ENSG00000139531.8	0.491354	0.088679	5.65756e-07	0.00594195	0.0654	0.0108	1.494e-09	0.7897	0.5915	0.1619	0.7157	Up
12	56389293	12:56389293:T:C	rs705700	0	12:56435929:C:G	rs1131017	0.875944	0.738063	0.968729	Brain_Anterior_cingulate_cortex_BA24	SUOX	ENSG00000139531.8	0.382083	0.0692495	3.48976e-07	0.00205317	0.0654	0.0108	1.494e-09	0.7897	0.5915	0.1619	0.7157	Up
12	56389293	12:56389293:T:C	rs705700	0	12:56401085:G:A	rs10876864	0.883032	0.752429	0.89761	Brain_Caudate_basal_ganglia	SUOX	ENSG00000139531.8	0.369677	0.0545604	4.66846e-10	5.96987e-06	0.0665	0.0107	5.575e-10	0.7867	0.5915	0.1573	0.7382	Up
12	56389293	12:56389293:T:C	rs705700	0	12:56401085:G:A	rs10876864	0.883032	0.752429	0.917033	Brain_Cerebellar_Hemisphere	SUOX	ENSG00000139531.8	0.493869	0.0709634	3.25948e-10	3.23045e-06	0.0665	0.0107	5.575e-10	0.7867	0.5915	0.1573	0.7382	Up
12	56389293	12:56389293:T:C	rs705700	0	12:56379427:G:C	rs1873914	0.975583	0.893301	0.988744	Brain_Cerebellum	SUOX	ENSG00000139531.8	-0.650137	0.0574937	1.74115e-20	1.32494e-15	-0.0707	0.0108	6.639e-11	0.2192	0.3907	0.1301	0.2464	Up
12	56389293	12:56389293:T:C	rs705700	0	12:56379060:A:T	rs773114	0.979646	0.965337	0.991084	Brain_Cortex	SUOX	ENSG00000139531.8	-0.405969	0.064414	5.70083e-09	4.81196e-05	-0.0708	0.0108	4.744e-11	0.2321	0.3917	0.4637	0.2464	Up
12	56389293	12:56389293:T:C	rs705700	0	12:56401085:G:A	rs10876864	0.883032	0.752429	0.907437	Brain_Hippocampus	SUOX	ENSG00000139531.8	0.511547	0.0779586	3.41969e-09	6.98503e-05	0.0665	0.0107	5.575e-10	0.7867	0.5915	0.1573	0.7382	Up
12	56389293	12:56389293:T:C	rs705700	0	12:56435929:C:G	rs1131017	0.875944	0.738063	0.889525	Brain_Hypothalamus	SUOX	ENSG00000139531.8	0.495123	0.0832712	5.74208e-08	0.000715136	0.0654	0.0108	1.494e-09	0.7897	0.5915	0.1619	0.7157	Up
12	56389293	12:56389293:T:C	rs705700	0	12:56401085:G:A	rs10876864	0.883032	0.752429	0.985384	Brain_Nucleus_accumbens_basal_ganglia	SUOX	ENSG00000139531.8	0.410132	0.0763366	4.50243e-07	0.00255302	0.0665	0.0107	5.575e-10	0.7867	0.5915	0.1573	0.7382	Up
12	56389293	12:56389293:T:C	rs705700	0	12:56379060:A:T	rs773114	0.979646	0.965337	0.992584	Brain_Putamen_basal_ganglia	SUOX	ENSG00000139531.8	-0.409133	0.0643988	8.73843e-09	8.92107e-05	-0.0708	0.0108	4.744e-11	0.2321	0.3917	0.4637	0.2464	Up
12	56389293	12:56389293:T:C	rs705700	0	12:56393337:C:G	rs1081975	1	0.97674	0.988464	Breast_Mammary_Tissue	SUOX	ENSG00000139531.8	-0.231441	0.0417962	9.62847e-08	0.00075295	-0.0704	0.0107	5.129e-11	0.2341	0.3946	0.4667	0.2495	Up
12	56389293	12:56389293:T:C	rs705700	0	12:56401085:G:A	rs10876864	0.883032	0.752429	0.753974	Cells_EBV-transformed_lymphocytes	RPS26	ENSG00000197728.5	-1.08169	0.0440614	6.47117e-43	1.69262e-34	0.0665	0.0107	5.575e-10	0.7867	0.5915	0.1573	0.7382	Dw
12	56389293	12:56389293:T:C	rs705700	0	12:56435929:C:G	rs1131017	0.875944	0.738063	0.87408	Colon_Sigmoid	SUOX	ENSG00000139531.8	0.358117	0.046389	1.03694e-12	2.45945e-08	0.0654	0.0108	1.494e-09	0.7897	0.5915	0.1619	0.7157	Up
12	56389293	12:56389293:T:C	rs705700	0	12:56478002:A:C	rs10876870	0.800801	0.606506	0.984227	Colon_Transverse	SUOX	ENSG00000139531.8	0.374958	0.0452562	1.41047e-14	7.32493e-10	0.0669	0.0109	8.399e-10	0.7698	0.5915	0.2012	0.7331	Up
12	56389293	12:56389293:T:C	rs705700	0	12:56379427:G:C	rs1873914	0.975583	0.893301	0.991514	Esophagus_Gastroesophageal_Junction	SUOX	ENSG00000139531.8	-0.450557	0.049768	2.57642e-16	1.22655e-11	-0.0707	0.0108	6.639e-11	0.2192	0.3907	0.1301	0.2464	Up
12	56389293	12:56389293:T:C	rs705700	0	12:56379060:A:T	rs773114	0.979646	0.965337	0.993363	Esophagus_Mucosa	SUOX	ENSG00000139531.8	-0.22881	0.0375265	3.42252e-09	1.87009e-05	-0.0708	0.0108	4.744e-11	0.2321	0.3917	0.4637	0.2464	Up
12	56389293	12:56389293:T:C	rs705700	0	12:56379427:G:C	rs1873914	0.975583	0.893301	0.994338	Esophagus_Muscularis	SUOX	ENSG00000139531.8	-0.417702	0.0404282	1.92558e-21	3.64613e-16	-0.0707	0.0108	6.639e-11	0.2192	0.3907	0.1301	0.2464	Up
12	56389293	12:56389293:T:C	rs705700	0	12:56401085:G:A	rs10876864	0.883032	0.752429	0.986666	Heart_Atrial_Appendage	SUOX	ENSG00000139531.8	0.203602	0.0269948	1.33556e-12	2.77015e-08	0.0665	0.0107	5.575e-10	0.7867	0.5915	0.1573	0.7382	Up
12	56389293	12:56389293:T:C	rs705700	0	12:56379060:A:T	rs773114	0.979646	0.965337	0.993878	Heart_Left_Ventricle	SUOX	ENSG00000139531.8	-0.189807	0.0244789	3.27839e-13	8.38406e-09	-0.0708	0.0108	4.744e-11	0.2321	0.3917	0.4637	0.2464	Up
12	56389293	12:56389293:T:C	rs705700	0	12:56379427:G:C	rs1873914	0.975583	0.893301	0.928917	Liver	SUOX	ENSG00000139531.8	-0.245939	0.053902	1.26264e-05	0.0486185	-0.0707	0.0108	6.639e-11	0.2192	0.3907	0.1301	0.2464	Up
12	56389293	12:56389293:T:C	rs705700	0	12:56393337:C:G	rs1081975	1	0.97674	0.992167	Lung	SUOX	ENSG00000139531.8	-0.311664	0.0246087	5.21249e-30	2.72618e-24	-0.0704	0.0107	5.129e-11	0.2341	0.3946	0.4667	0.2495	Up
12	56389293	12:56389293:T:C	rs705700	0	12:56393337:C:G	rs1081975	1	0.97674	0.991946	Nerve_Tibial	SUOX	ENSG00000139531.8	-0.69828	0.0412025	2.03355e-45	9.20915e-38	-0.0704	0.0107	5.129e-11	0.2341	0.3946	0.4667	0.2495	Up
12	56389293	12:56389293:T:C	rs705700	0	12:56379060:A:T	rs773114	0.979646	0.965337	0.991031	Ovary	SUOX	ENSG00000139531.8	-0.381821	0.0692583	2.76256e-07	0.00206156	-0.0708	0.0108	4.744e-11	0.2321	0.3917	0.4637	0.2464	Up
12	56389293	12:56389293:T:C	rs705700	0	12:56393337:C:G	rs1081975	1	0.97674	0.992513	Pancreas	SUOX	ENSG00000139531.8	-0.580533	0.0539388	3.04904e-21	5.16646e-16	-0.0704	0.0107	5.129e-11	0.2341	0.3946	0.4667	0.2495	Up
12	56389293	12:56389293:T:C	rs705700	0	12:56478002:A:C	rs10876870	0.800801	0.606506	0.912233	Pituitary	SUOX	ENSG00000139531.8	0.552148	0.0649059	5.90208e-14	2.71137e-09	0.0669	0.0109	8.399e-10	0.7698	0.5915	0.2012	0.7331	Up
12	56389293	12:56389293:T:C	rs705700	0	12:56389293:T:C	rs705700	1	1	0.992764	Prostate	SUOX	ENSG00000139531.8	-0.418078	0.0507498	4.02745e-13	2.11934e-08	-0.0724	0.0107	1.135e-11	0.2381	0.3946	0.4826	0.2515	Up
12	56389293	12:56389293:T:C	rs705700	0	12:56389293:T:C	rs705700	1	1	0.946255	Skin_Not_Sun_Exposed_Suprapubic	IKZF4	ENSG00000123411.10	0.180118	0.0418967	2.36245e-05	0.0332859	-0.0724	0.0107	1.135e-11	0.2381	0.3946	0.4826	0.2515	Dw
12	56389293	12:56389293:T:C	rs705700	0	12:56401085:G:A	rs10876864	0.883032	0.752429	0.823559	Skin_Not_Sun_Exposed_Suprapubic	SUOX	ENSG00000139531.8	0.357693	0.032538	1.20822e-23	1.47629e-18	0.0665	0.0107	5.575e-10	0.7867	0.5915	0.1573	0.7382	Up
12	56389293	12:56389293:T:C	rs705700	0	12:56379427:G:C	rs1873914	0.975583	0.893301	0.995278	Skin_Sun_Exposed_Lower_leg	SUOX	ENSG00000139531.8	-0.46651	0.0276777	5.42122e-47	3.62695e-39	-0.0707	0.0108	6.639e-11	0.2192	0.3907	0.1301	0.2464	Up
12	56389293	12:56389293:T:C	rs705700	0	12:56393337:C:G	rs1081975	1	0.97674	0.991284	Small_Intestine_Terminal_Ileum	SUOX	ENSG00000139531.8	-0.474053	0.0653938	8.99003e-11	2.40564e-06	-0.0704	0.0107	5.129e-11	0.2341	0.3946	0.4667	0.2495	Up
12	56389293	12:56389293:T:C	rs705700	0	12:56384804:G:A	rs705699	0.979684	0.938314	0.994204	Spleen	SUOX	ENSG00000139531.8	-0.69113	0.0720952	1.27065e-16	1.08997e-11	-0.0686	0.0107	1.315e-10	0.2411	0.3897	0.4818	0.2485	Up
12	56389293	12:56389293:T:C	rs705700	0	12:56393337:C:G	rs1081975	1	0.97674	0.992955	Stomach	SUOX	ENSG00000139531.8	-0.359271	0.0459459	2.98152e-13	1.0971e-08	-0.0704	0.0107	5.129e-11	0.2341	0.3946	0.4667	0.2495	Up
12	56389293	12:56389293:T:C	rs705700	0	12:56435929:C:G	rs1131017	0.875944	0.738063	0.974389	Testis	SUOX	ENSG00000139531.8	0.389959	0.0422833	5.96994e-17	1.77211e-12	0.0654	0.0108	1.494e-09	0.7897	0.5915	0.1619	0.7157	Up
12	56389293	12:56389293:T:C	rs705700	0	12:56393337:C:G	rs1081975	1	0.97674	0.992605	Thyroid	SUOX	ENSG00000139531.8	-0.597841	0.0357417	5.53491e-46	3.52553e-38	-0.0704	0.0107	5.129e-11	0.2341	0.3946	0.4667	0.2495	Up
12	56389293	12:56389293:T:C	rs705700	0	12:56379427:G:C	rs1873914	0.975583	0.893301	0.994237	Whole_Blood	SUOX	ENSG00000139531.8	-0.223935	0.0272554	6.23511e-15	1.80812e-10	-0.0707	0.0108	6.639e-11	0.2192	0.3907	0.1301	0.2464	Up
12	58116397	12:58116397:T:C	rs1696466	0	12:58059279:C:T	rs140359842	0.661582	0.847503	0.869943	Adrenal_Gland	SLC26A10	ENSG00000135502.12	-0.380186	0.0711295	3.64641e-07	0.00195425	0.0638	0.0127	5.364e-07	0.3978	0.665	0.3994	0.365	Dw
12	58116397	12:58116397:T:C	rs1696466	0	12:58089413:A:T	rs3825078	0.612438	0.877434	0.874883	Artery_Tibial	OS9	ENSG00000135506.11	0.252185	0.0307379	5.66698e-15	1.22808e-10	0.0545	0.0108	4.222e-07	0.3909	0.6809	0.3737	0.3681	Up
12	58116397	12:58116397:T:C	rs1696466	0	12:58037757:T:A	rs2640611	0.65628	0.797148	0.779973	Brain_Cerebellum	AVIL	ENSG00000135407.6	-0.286378	0.0643093	1.94598e-05	0.0319501	0.0534	0.0109	8.477e-07	0.4167	0.667	0.4977	0.4652	Dw
12	58116397	12:58116397:T:C	rs1696466	0	12:58108052:C:T	rs1633360	0.867219	0.877434	0.950341	Cells_Transformed_fibroblasts	OS9	ENSG00000135506.11	0.184406	0.0302939	4.33826e-09	1.69788e-05	0.0559	0.0104	8.272e-08	0.3909	0.6024	0.3752	0.364	Up
12	58116397	12:58116397:T:C	rs1696466	0	12:58063028:T:C	rs12813384	0.709491	0.874428	0.91632	Esophagus_Gastroesophageal_Junction	OS9	ENSG00000135506.11	0.230591	0.0335944	1.10227e-10	1.44675e-06	0.0491	0.0107	4.609e-06	0.3919	0.6471	0.3767	0.3476	Up
12	58116397	12:58116397:T:C	rs1696466	0	12:58074802:A:G	rs812869	0.65628	0.877434	0.875457	Esophagus_Mucosa	OS9	ENSG00000135506.11	0.175008	0.0227767	2.38023e-13	3.81073e-09	0.0542	0.0108	4.616e-07	0.3909	0.667	0.5477	0.365	Up
12	58116397	12:58116397:T:C	rs1696466	0	12:58092554:A:G	rs7979246	0.630728	0.87379	0.897619	Muscle_Skeletal	OS9	ENSG00000135506.11	0.117117	0.0231962	6.60828e-07	0.00132293	0.0566	0.0108	1.595e-07	0.3919	0.675	0.3722	0.3671	Up
12	58116397	12:58116397:T:C	rs1696466	0	12:58092554:A:G	rs7979246	0.630728	0.87379	0.864073	Pancreas	OS9	ENSG00000135506.11	0.162719	0.0358032	9.96744e-06	0.0223991	0.0566	0.0108	1.595e-07	0.3919	0.675	0.3722	0.3671	Up
12	58116397	12:58116397:T:C	rs1696466	0	12:58093735:G:A	rs10783842	0.630728	0.877434	0.799138	Stomach	OS9	ENSG00000135506.11	0.162663	0.0366522	1.49884e-05	0.0374117	0.0562	0.0108	1.933e-07	0.3909	0.675	0.4017	0.3671	Up
12	58116397	12:58116397:T:C	rs1696466	0	12:58102059:A:AT	rs34511080	0.668797	0.872719	0.901954	Testis	OS9	ENSG00000135506.11	0.250875	0.024433	6.42915e-20	5.1227e-15	0.054	0.0107	4.864e-07	0.3899	0.668	0.3775	0.3661	Up
12	58116397	12:58116397:T:C	rs1696466	0	12:58059279:C:T	rs140359842	0.661582	0.847503	0.819431	Whole_Blood	OS9	ENSG00000135506.11	0.0805183	0.0173404	5.11991e-06	0.00990882	0.0638	0.0127	5.364e-07	0.3978	0.665	0.3994	0.365	Up
13	40355913	13:40355913:T:C	rs9532434	0	13:40251422:A:G	rs4485233	0.78074	0.636825	0.834193	Adrenal_Gland	COG6	ENSG00000133103.12	0.238453	0.0487758	2.77894e-06	0.0138171	0.0862	0.0108	1.197e-15	0.7073	0.672	0.5408	0.6759	Up
15	38847359	15:38847359:C:T	rs6495979	0	15:38847877:GC:G	rs11348849	0.98939	0.991683	0.982343	Testis	RASGRP1	ENSG00000172575.7	-0.286187	0.0559035	7.54773e-07	0.00279683	0.1025	0.0107	8.54e-22	0.5794	0.2495	0.5938	0.3589	Dw
16	11798758	16:11798758:C:T	rs4584833	0	16:11784129:G:T	rs8059262	0.632298	0.74742	0.837363	Brain_Caudate_basal_ganglia	SNN	ENSG00000184602.5	0.323657	0.0614577	6.06889e-07	0.00679406	0.0497	0.0101	8.569e-07	0.4266	0.493	0.5197	0.5235	Up
16	11798758	16:11798758:C:T	rs4584833	0	16:11841539:A:G	rs7198151	0.871317	0.875489	0.956364	Heart_Left_Ventricle	TXNDC11	ENSG00000153066.8	-0.208566	0.0451424	6.52739e-06	0.0302535	0.0548	0.0111	7.134e-07	0.4256	0.6014	0.6044	0.6094	Dw
16	11798758	16:11798758:C:T	rs4584833	0	16:11839326:G:T	rs4780401	0.884354	0.928156	0.959893	Heart_Left_Ventricle	SNN	ENSG00000184602.5	0.272745	0.0462352	1.36681e-08	0.000181468	0.0557	0.0109	2.909e-07	0.4246	0.5934	0.5424	0.5378	Up
16	11798758	16:11798758:C:T	rs4584833	0	16:11784129:G:T	rs8059262	0.632298	0.74742	0.860765	Lung	TXNDC11	ENSG00000153066.8	-0.133896	0.0246859	1.16075e-07	0.000736861	0.0497	0.0101	8.569e-07	0.4266	0.493	0.5197	0.5235	Dw
16	11798758	16:11798758:C:T	rs4584833	0	16:11841539:A:G	rs7198151	0.871317	0.875489	0.966788	Muscle_Skeletal	RP11-490O6.2	ENSG00000262420.2	-0.156416	0.0281114	4.67588e-08	0.000278562	0.0548	0.0111	7.134e-07	0.4256	0.6014	0.6044	0.6094	Dw
16	11798758	16:11798758:C:T	rs4584833	0	16:11769266:C:G	rs8045300	0.811193	0.724908	0.901579	Nerve_Tibial	SNN	ENSG00000184602.5	0.146267	0.0282559	4.19761e-07	0.00168477	0.049	0.0102	1.697e-06	0.4345	0.5606	0.6952	0.5399	Up
16	11798758	16:11798758:C:T	rs4584833	0	16:11839326:G:T	rs4780401	0.884354	0.928156	0.942507	Thyroid	SNN	ENSG00000184602.5	0.262681	0.0303462	2.14684e-16	1.36371e-11	0.0557	0.0109	2.909e-07	0.4246	0.5934	0.5424	0.5378	Up
16	30798689	16:30798689:G:A	rs34480360	0	16:30730274:A:G	rs7204278	0.851532	1	0.969743	Adipose_Subcutaneous	RNF40	ENSG00000103549.17	0.322118	0.0417072	1.48907e-13	1.74071e-09	0.0744	0.013	9.943e-09	0.1091	0.2803	0.6891	0.7526	Up
16	30798689	16:30798689:G:A	rs34480360	0	16:30730274:A:G	rs7204278	0.851532	1	0.959782	Adipose_Visceral_Omentum	RNF40	ENSG00000103549.17	0.253785	0.042862	1.00432e-08	5.39737e-05	0.0744	0.013	9.943e-09	0.1091	0.2803	0.6891	0.7526	Up
16	30798689	16:30798689:G:A	rs34480360	0	16:30730274:A:G	rs7204278	0.851532	1	0.967705	Adrenal_Gland	RNF40	ENSG00000103549.17	0.350289	0.0557362	4.02275e-09	2.66645e-05	0.0744	0.013	9.943e-09	0.1091	0.2803	0.6891	0.7526	Up
16	30798689	16:30798689:G:A	rs34480360	0	16:30704312:T:G	rs8058928	0.824966	1	0.86368	Adrenal_Gland	C16orf93	ENSG00000196118.7	-0.376763	0.0791387	4.81232e-06	0.011974	0.0741	0.0134	3.581e-08	0.1091	0.2863	0.9478	0.7393	Dw
16	30798689	16:30798689:G:A	rs34480360	0	16:30730679:G:A	rs4616297	0.852226	1	0.965376	Artery_Aorta	RNF40	ENSG00000103549.17	0.229954	0.0417577	1.03691e-07	0.000298513	0.0749	0.0129	6.111e-09	0.1091	0.2783	0.4516	0.7382	Up
16	30798689	16:30798689:G:A	rs34480360	0	16:30730274:A:G	rs7204278	0.851532	1	0.964545	Artery_Tibial	RNF40	ENSG00000103549.17	0.251334	0.038157	1.83799e-10	9.9699e-07	0.0744	0.013	9.943e-09	0.1091	0.2803	0.6891	0.7526	Up
16	30798689	16:30798689:G:A	rs34480360	0	16:30687909:A:G	rs8051050	0.822212	0.99008	0.90058	Artery_Tibial	PRR14	ENSG00000156858.7	-0.116749	0.025752	8.19675e-06	0.00877003	0.0737	0.0133	3.173e-08	0.1101	0.2833	0.4523	0.7382	Dw
16	30798689	16:30798689:G:A	rs34480360	0	16:30832219:CG:C	rs3833424	0.976708	0.770005	0.905482	Brain_Amygdala	RNF40	ENSG00000103549.17	0.439808	0.0892752	5.91408e-06	0.0308848	0.071	0.0126	1.892e-08	0.0873	0.2942	0.3389	0.7372	Up
16	30798689	16:30798689:G:A	rs34480360	0	16:30747191:C:T	rs6565201	0.847384	0.990024	0.894732	Brain_Anterior_cingulate_cortex_BA24	C16orf93	ENSG00000196118.7	-0.400962	0.0844829	8.07983e-06	0.020532	0.0744	0.0129	8.674e-09	0.1081	0.2813	0.736	0.7393	Dw
16	30798689	16:30798689:G:A	rs34480360	0	16:30747191:C:T	rs6565201	0.847384	0.990024	0.957005	Brain_Caudate_basal_ganglia	C16orf93	ENSG00000196118.7	-0.463732	0.0695482	8.00854e-10	8.47746e-06	0.0744	0.0129	8.674e-09	0.1081	0.2813	0.736	0.7393	Dw
16	30798689	16:30798689:G:A	rs34480360	0	16:30730679:G:A	rs4616297	0.852226	1	0.977491	Brain_Cerebellar_Hemisphere	RNF40	ENSG00000103549.17	0.410649	0.0566809	8.14876e-11	6.77384e-07	0.0749	0.0129	6.111e-09	0.1091	0.2783	0.4516	0.7382	Up
16	30798689	16:30798689:G:A	rs34480360	0	16:30730274:A:G	rs7204278	0.851532	1	0.960844	Brain_Cerebellum	RNF40	ENSG00000103549.17	0.454241	0.058527	3.49094e-12	3.67617e-08	0.0744	0.013	9.943e-09	0.1091	0.2803	0.6891	0.7526	Up
16	30798689	16:30798689:G:A	rs34480360	0	16:30840877:G:A	rs7500719	0.937136	0.770005	0.95902	Brain_Cortex	RNF40	ENSG00000103549.17	0.440973	0.0774696	9.89124e-08	0.000440823	0.0687	0.0124	3.091e-08	0.0873	0.3052	0.441	0.7536	Up
16	30798689	16:30798689:G:A	rs34480360	0	16:30747191:C:T	rs6565201	0.847384	0.990024	0.959351	Brain_Cortex	C16orf93	ENSG00000196118.7	-0.46183	0.0648723	1.03575e-10	1.00237e-06	0.0744	0.0129	8.674e-09	0.1081	0.2813	0.736	0.7393	Dw
16	30798689	16:30798689:G:A	rs34480360	0	16:30787697:TGTG:T	rs146796144	0.84766	1	0.949237	Brain_Frontal_Cortex_BA9	C16orf93	ENSG00000196118.7	-0.4146	0.070716	6.41895e-08	0.000345518	0.0718	0.0129	2.417e-08	0.1091	0.2773	0.736	0.7393	Dw
16	30798689	16:30798689:G:A	rs34480360	0	16:30809063:G:A	rs8058961	0.958807	0.960095	0.964334	Brain_Nucleus_accumbens_basal_ganglia	RNF40	ENSG00000103549.17	0.400686	0.0683658	5.06795e-08	0.000279706	0.0698	0.0123	1.264e-08	0.1071	0.3022	0.4425	0.7444	Up
16	30798689	16:30798689:G:A	rs34480360	0	16:30704312:T:G	rs8058928	0.824966	1	0.953567	Brain_Nucleus_accumbens_basal_ganglia	C16orf93	ENSG00000196118.7	-0.501552	0.0689924	5.97859e-11	1.04874e-06	0.0741	0.0134	3.581e-08	0.1091	0.2863	0.9478	0.7393	Dw
16	30798689	16:30798689:G:A	rs34480360	0	16:30715217:CA:C	rs11319708	0.848047	1	0.951607	Brain_Substantia_nigra	RNF40	ENSG00000103549.17	0.459831	0.0786715	2.45204e-07	0.00349029	0.0754	0.0132	1.009e-08	0.1091	0.2793	0.6906	0.7382	Up
16	30798689	16:30798689:G:A	rs34480360	0	16:30746822:C:A	rs7198250	0.852086	1	0.963027	Cells_Transformed_fibroblasts	RNF40	ENSG00000103549.17	0.179294	0.0274059	3.44442e-10	1.4769e-06	0.0749	0.0129	6.643e-09	0.1091	0.2803	0.736	0.7393	Up
16	30798689	16:30798689:G:A	rs34480360	0	16:30730274:A:G	rs7204278	0.851532	1	0.853105	Colon_Transverse	RNF40	ENSG00000103549.17	0.183343	0.0410911	1.32703e-05	0.0215623	0.0744	0.013	9.943e-09	0.1091	0.2803	0.6891	0.7526	Up
16	30798689	16:30798689:G:A	rs34480360	0	16:30730274:A:G	rs7204278	0.851532	1	0.968728	Esophagus_Gastroesophageal_Junction	RNF40	ENSG00000103549.17	0.309796	0.0475077	7.14143e-10	5.26807e-06	0.0744	0.013	9.943e-09	0.1091	0.2803	0.6891	0.7526	Up
16	30798689	16:30798689:G:A	rs34480360	0	16:30832219:CG:C	rs3833424	0.976708	0.770005	0.90811	Esophagus_Gastroesophageal_Junction	PHKG2	ENSG00000156873.11	-0.212609	0.0455832	6.10787e-06	0.0117611	0.071	0.0126	1.892e-08	0.0873	0.2942	0.3389	0.7372	Dw
16	30798689	16:30798689:G:A	rs34480360	0	16:30837596:C:T	rs12926237	0.6397	0.770005	0.708571	Esophagus_Mucosa	C16orf93	ENSG00000196118.7	0.290997	0.0621583	4.37119e-06	0.00549005	-0.0556	0.0121	4.08e-06	0.9127	0.6014	0.0454	0.2239	Dw
16	30798689	16:30798689:G:A	rs34480360	0	16:30692208:T:C	rs8048448	0.843334	1	0.96051	Esophagus_Muscularis	RNF40	ENSG00000103549.17	0.223647	0.0327179	5.01593e-11	2.99313e-07	0.0736	0.0134	3.572e-08	0.1091	0.2823	0.6876	0.7393	Up
16	30798689	16:30798689:G:A	rs34480360	0	16:30692208:T:C	rs8048448	0.843334	1	0.892835	Esophagus_Muscularis	PRR14	ENSG00000156858.7	-0.14896	0.0331457	1.01959e-05	0.0117601	0.0736	0.0134	3.572e-08	0.1091	0.2823	0.6876	0.7393	Dw
16	30798689	16:30798689:G:A	rs34480360	0	16:30787697:TGTG:T	rs146796144	0.84766	1	0.957018	Lung	RNF40	ENSG00000103549.17	0.245532	0.0328683	7.89282e-13	1.5018e-08	0.0718	0.0129	2.417e-08	0.1091	0.2773	0.736	0.7393	Up
16	30798689	16:30798689:G:A	rs34480360	0	16:30730274:A:G	rs7204278	0.851532	1	0.96803	Nerve_Tibial	RNF40	ENSG00000103549.17	0.282633	0.0348175	1.31525e-14	2.0291e-10	0.0744	0.013	9.943e-09	0.1091	0.2803	0.6891	0.7526	Up
16	30798689	16:30798689:G:A	rs34480360	0	16:30672097:A:C	rs67128646	0.872524	0.99008	0.941044	Ovary	C16orf93	ENSG00000196118.7	-0.636324	0.103583	1.65449e-08	0.000127753	0.0766	0.0136	1.585e-08	0.1101	0.2704	0.3533	0.7321	Dw
16	30798689	16:30798689:G:A	rs34480360	0	16:30746822:C:A	rs7198250	0.852086	1	0.900511	Pancreas	C16orf93	ENSG00000196118.7	-0.445524	0.0885425	1.15574e-06	0.0031014	0.0749	0.0129	6.643e-09	0.1091	0.2803	0.736	0.7393	Dw
16	30798689	16:30798689:G:A	rs34480360	0	16:30603521:A:G	rs34699226	0.718852	0.786571	0.803523	Pituitary	RNF40	ENSG00000103549.17	0.334838	0.0654054	1.18088e-06	0.00330487	0.0793	0.0143	2.627e-08	0.1141	0.2386	0.2307	0.6933	Up
16	30798689	16:30798689:G:A	rs34480360	0	16:30730274:A:G	rs7204278	0.851532	1	0.952179	Pituitary	C16orf93	ENSG00000196118.7	-0.46651	0.0469597	2.46151e-17	2.19613e-12	0.0744	0.013	9.943e-09	0.1091	0.2803	0.6891	0.7526	Dw
16	30798689	16:30798689:G:A	rs34480360	0	16:30714828:A:T	rs67456513	0.84271	0.981281	0.921332	Testis	ITGAX	ENSG00000140678.12	-0.30384	0.0605849	1.22135e-06	0.00207449	0.0755	0.0132	1.187e-08	0.1111	0.2823	0.9455	0.7382	Dw
16	30798689	16:30798689:G:A	rs34480360	0	16:30743522:C:T	rs9928572	0.838061	1	0.947567	Testis	C16orf93	ENSG00000196118.7	0.274102	0.0398008	8.31061e-11	5.89353e-07	-0.0668	0.0145	4.38e-06	0.8909	0.7167	0.0522	0.2607	Dw
16	30798689	16:30798689:G:A	rs34480360	0	16:30714828:A:T	rs67456513	0.84271	0.981281	0.931624	Thyroid	BCL7C	ENSG00000099385.7	0.122944	0.0264058	4.67004e-06	0.00427103	0.0755	0.0132	1.187e-08	0.1111	0.2823	0.9455	0.7382	Up
16	30798689	16:30798689:G:A	rs34480360	0	16:30730274:A:G	rs7204278	0.851532	1	0.968404	Thyroid	RNF40	ENSG00000103549.17	0.254825	0.0353409	3.79249e-12	2.79721e-08	0.0744	0.013	9.943e-09	0.1091	0.2803	0.6891	0.7526	Up
16	30798689	16:30798689:G:A	rs34480360	0	16:30746822:C:A	rs7198250	0.852086	1	0.968031	Thyroid	C16orf93	ENSG00000196118.7	-0.542021	0.0353554	1.74121e-40	1.0019e-32	0.0749	0.0129	6.643e-09	0.1091	0.2803	0.736	0.7393	Dw
16	30798689	16:30798689:G:A	rs34480360	0	16:30726248:C:T	rs8058578	0.852226	1	0.962279	Whole_Blood	RNF40	ENSG00000103549.17	0.168293	0.0242587	2.4361e-11	2.26045e-07	0.075	0.0129	5.681e-09	0.1091	0.2783	0.4516	0.7382	Up
17	38062944	17:38062944:A:C	rs56750287	0	17:38072727:C:T	rs2872516	0.882611	0.967169	0.785866	Adipose_Subcutaneous	ORMDL3	ENSG00000172057.5	-0.157815	0.0241435	2.5042e-10	1.59373e-06	-0.0657	0.0103	1.608e-10	0.7113	0.5338	0.8744	0.6544	Up
17	38062944	17:38062944:A:C	rs56750287	0	17:37983492:T:C	rs12944882	0.693559	0.985632	0.867174	Adipose_Visceral_Omentum	PNMT	ENSG00000141744.3	-0.152514	0.0340807	1.14162e-05	0.0238274	0.0701	0.0104	1.381e-11	0.2827	0.5437	0.6483	0.3569	Dw
17	38062944	17:38062944:A:C	rs56750287	0	17:37929816:T:C	rs2313430	0.775844	0.893412	0.730667	Artery_Aorta	ORMDL3	ENSG00000172057.5	0.221679	0.0390796	4.51028e-08	0.000181759	-0.0653	0.0102	1.764e-10	0.6984	0.4841	0.3684	0.6534	Dw
17	38062944	17:38062944:A:C	rs56750287	0	17:38082807:T:C	rs12603332	0.68025	0.923667	0.736925	Artery_Coronary	RP11-387H17.4	ENSG00000264968.1	-0.360543	0.0749878	4.65444e-06	0.0224094	-0.0605	0.0102	2.953e-09	0.7014	0.495	0.351	0.6217	Up
17	38062944	17:38062944:A:C	rs56750287	0	17:38088417:T:C	rs4795405	0.822159	0.907768	0.949129	Cells_EBV-transformed_lymphocytes	RP11-94L15.2	ENSG00000264198.1	-0.34901	0.0614169	1.44953e-07	0.00142389	-0.0621	0.0102	1.252e-09	0.6974	0.5378	0.6339	0.6462	Up
17	38062944	17:38062944:A:C	rs56750287	0	17:38004929:GATTT:G	rs34233420	0.912301	0.995205	0.932809	Cells_Transformed_fibroblasts	PSMD3	ENSG00000108344.10	-0.0958994	0.0164962	1.87499e-08	7.15552e-05	0.0731	0.0103	1.503e-12	0.2827	0.4851	0.1815	0.3231	Dw
17	38062944	17:38062944:A:C	rs56750287	0	17:38063929:T:C	rs36000226	0.853006	1	0.816422	Colon_Transverse	GSDMB	ENSG00000073605.14	-0.206267	0.0311756	3.03604e-10	3.18465e-06	0.0681	0.0102	2.24e-11	0.2817	0.502	0.1422	0.3354	Dw
17	38062944	17:38062944:A:C	rs56750287	0	17:38070071:C:T	rs7216558	0.768015	0.967169	0.73228	Lung	ORMDL3	ENSG00000172057.5	0.23937	0.028542	1.68262e-15	7.28755e-11	-0.0635	0.0101	3.622e-10	0.7113	0.4771	0.5356	0.6217	Dw
17	38062944	17:38062944:A:C	rs56750287	0	17:38080912:G:A	rs8076131	0.895139	0.91087	0.864089	Prostate	CACNB1	ENSG00000067191.11	-0.453816	0.094881	5.39653e-06	0.0267063	-0.0674	0.0102	4.764e-11	0.6984	0.5249	0.8525	0.6442	Up
17	38062944	17:38062944:A:C	rs56750287	0	17:38067533:A:G	rs4795401	0.837985	0.962582	0.703608	Spleen	ZPBP2	ENSG00000186075.8	0.513656	0.0927354	1.73751e-07	0.00103646	0.0688	0.0102	1.207e-11	0.2897	0.502	0.2413	0.3701	Up
17	38062944	17:38062944:A:C	rs56750287	0	17:38026286:A:T	rs11650661	0.835243	0.995205	0.711941	Stomach	GSDMB	ENSG00000073605.14	-0.161908	0.0230258	3.16136e-11	5.84896e-07	0.0684	0.0102	1.918e-11	0.2827	0.508	0.2784	0.3344	Dw
17	38062944	17:38062944:A:C	rs56750287	0	17:37903731:G:A	rs2941519	0.64421	0.795127	0.885419	Whole_Blood	RP11-94L15.2	ENSG00000264198.1	-0.109246	0.0209202	3.30074e-07	0.00113852	-0.0679	0.0106	1.595e-10	0.6865	0.508	0.3366	0.6667	Up
19	10469975	19:10469975:A:C	rs12720356	0	19:10525372:G:A	rs142770866	0.896457	0	0.986753	Whole_Blood	ICAM5	ENSG00000105376.4	0.435086	0.0785153	6.53967e-08	0.000379774	-0.1199	0.0269	7.989e-06	0	0.0855	0.003	0.0133	Dw
19	19367319	19:19367319:C:G	rs55762233	1	19:19627310:T:G	rs16996127	0.890362	0	0.738346	Adipose_Subcutaneous	TSSK6	ENSG00000178093.12	0.284816	0.0591445	2.27393e-06	0.00481246	0.1114	0.0201	2.814e-08	0	0.17	0.4766	0.1196	Up
19	19367319	19:19367319:C:G	rs55762233	1	19:19460703:A:G	rs2905422	0.891612	0	0.781562	Adipose_Subcutaneous	YJEFN3	ENSG00000250067.7	0.297952	0.0498618	6.14487e-09	2.67113e-05	-0.1123	0.0196	9.958e-09	1	0.83	0.9561	0.8681	Dw
19	19367319	19:19367319:C:G	rs55762233	1	19:19643343:A:T	rs113527843	0.883505	0	0.727537	Adipose_Visceral_Omentum	CILP2	ENSG00000160161.5	0.406032	0.0765444	2.41154e-07	0.00129758	0.1115	0.0201	2.701e-08	0	0.169	0.1626	0.1309	Up
19	19367319	19:19367319:C:G	rs55762233	1	19:19652982:T:C	rs77427798	0.857046	0	0.73045	Adrenal_Gland	TSSK6	ENSG00000178093.12	0.466625	0.0897298	7.02644e-07	0.00396071	0.1102	0.0201	3.995e-08	0	0.169	0.1793	0.1319	Up
19	19367319	19:19367319:C:G	rs55762233	1	19:19590721:A:G	rs4808204	0.890362	0	0.743318	Artery_Aorta	HAPLN4	ENSG00000187664.8	0.742572	0.0709578	5.57813e-21	2.05954e-15	0.1016	0.0184	3.124e-08	0	0.17	0.1679	0.1309	Up
19	19367319	19:19367319:C:G	rs55762233	1	19:19378245:A:C	rs72999059	0.979138	0	0.813538	Artery_Aorta	TM6SF2	ENSG00000213996.8	0.41061	0.0713614	2.9762e-08	0.000149669	0.0995	0.0171	5.674e-09	0	0.167	0.202	0.1033	Up
19	19367319	19:19367319:C:G	rs55762233	1	19:19522477:CCTCAGCTTT:C	rs138179252	0.870932	0	0.864713	Artery_Tibial	TSSK6	ENSG00000178093.12	0.313313	0.061651	6.35237e-07	0.00151043	0.1032	0.0192	8.13e-08	0	0.169	0.0068	0.1299	Up
19	19367319	19:19367319:C:G	rs55762233	1	19:19426613:A:C	rs4808944	0.972185	0	0.809322	Artery_Tibial	HAPLN4	ENSG00000187664.8	0.431743	0.0762719	3.34765e-08	0.000114792	0.1025	0.0178	7.816e-09	0	0.166	0.1732	0.1033	Up
19	19367319	19:19367319:C:G	rs55762233	1	19:19627310:T:G	rs16996127	0.890362	0	0.810775	Brain_Nucleus_accumbens_basal_ganglia	CILP2	ENSG00000160161.5	0.509835	0.080332	5.29351e-09	7.3992e-05	0.1114	0.0201	2.814e-08	0	0.17	0.4766	0.1196	Up
19	19367319	19:19367319:C:G	rs55762233	1	19:19522477:CCTCAGCTTT:C	rs138179252	0.870932	0	0.823505	Breast_Mammary_Tissue	CILP2	ENSG00000160161.5	0.36504	0.0795604	7.90302e-06	0.0307131	0.1032	0.0192	8.13e-08	0	0.169	0.0068	0.1299	Up
19	19367319	19:19367319:C:G	rs55762233	1	19:19366643:G:A	rs17216041	0.99307	0	0.873083	Breast_Mammary_Tissue	YJEFN3	ENSG00000250067.7	-0.366732	0.0576104	1.31435e-09	2.60917e-05	0.0965	0.0168	8.413e-09	0	0.165	0.2057	0.1043	Dw
19	19367319	19:19367319:C:G	rs55762233	1	19:19443033:A:G	rs1557723	0.90531	0	0.75594	Cells_EBV-transformed_lymphocytes	TSSK6	ENSG00000178093.12	-0.560766	0.114336	3.86306e-06	0.0227253	-0.0993	0.0178	2.27e-08	1	0.828	0.7073	0.8681	Up
19	19367319	19:19367319:C:G	rs55762233	1	19:19394640:C:T	rs56212061	0.931026	0	0.793881	Colon_Sigmoid	TSSK6	ENSG00000178093.12	0.426786	0.0943769	1.16028e-05	0.0298058	0.1057	0.0179	3.814e-09	0	0.16	0.2829	0.1022	Up
19	19367319	19:19367319:C:G	rs55762233	1	19:19606481:TA:T	rs113249403	0.890362	0	0.717589	Colon_Transverse	YJEFN3	ENSG00000250067.7	-0.393865	0.048324	3.29551e-14	2.05947e-09	0.1047	0.0188	2.495e-08	0	0.17	0.1641	0.1309	Dw
19	19367319	19:19367319:C:G	rs55762233	1	19:19366643:G:A	rs17216041	0.99307	0	0.833734	Esophagus_Mucosa	YJEFN3	ENSG00000250067.7	-0.312244	0.0377698	4.93952e-15	2.07985e-10	0.0965	0.0168	8.413e-09	0	0.165	0.2057	0.1043	Dw
19	19367319	19:19367319:C:G	rs55762233	1	19:19378245:A:C	rs72999059	0.979138	0	0.812767	Esophagus_Muscularis	TSSK6	ENSG00000178093.12	0.424142	0.0683145	1.89817e-09	1.14166e-05	0.0995	0.0171	5.674e-09	0	0.167	0.202	0.1033	Up
19	19367319	19:19367319:C:G	rs55762233	1	19:19482911:T:G	rs2965178	0.890362	0	0.726142	Heart_Atrial_Appendage	CILP2	ENSG00000160161.5	-0.682995	0.0715214	3.34063e-18	4.75641e-13	-0.1001	0.0177	1.559e-08	1	0.83	0.6558	0.8671	Up
19	19367319	19:19367319:C:G	rs55762233	1	19:19615981:T:TG	rs111762799	0.877513	0	0.726614	Heart_Atrial_Appendage	TSSK6	ENSG00000178093.12	0.409999	0.0731866	6.53125e-08	0.000438764	0.1076	0.0191	1.654e-08	0	0.172	0.1672	0.1309	Up
19	19367319	19:19367319:C:G	rs55762233	1	19:19682971:T:C	rs56159542	0.612932	0	0.77844	Heart_Left_Ventricle	SUGP1	ENSG00000105705.11	0.257022	0.0471246	1.31907e-07	0.000807807	-0.101	0.019	1.086e-07	1	0.8042	0.947	0.8814	Dw
19	19367319	19:19367319:C:G	rs55762233	1	19:19426613:A:C	rs4808944	0.972185	0	0.821492	Heart_Left_Ventricle	YJEFN3	ENSG00000250067.7	-0.199466	0.0415653	2.94449e-06	0.0103989	0.1025	0.0178	7.816e-09	0	0.166	0.1732	0.1033	Dw
19	19367319	19:19367319:C:G	rs55762233	1	19:19393683:G:A	rs8100097	0.958401	0	0.981227	Muscle_Skeletal	SUGP1	ENSG00000105705.11	-0.391516	0.0374938	7.20032e-23	1.95073e-17	0.119	0.0205	6.347e-09	0	0.166	0.0061	0.1022	Dw
19	19367319	19:19367319:C:G	rs55762233	1	19:19536208:G:C	rs2060275	0.883905	0	0.785224	Nerve_Tibial	TSSK6	ENSG00000178093.12	0.580412	0.0640876	1.92227e-17	1.26837e-12	0.0909	0.0168	6.216e-08	0	0.171	0.1672	0.1309	Up
19	19367319	19:19367319:C:G	rs55762233	1	19:19682971:T:C	rs56159542	0.612932	0	0.747639	Nerve_Tibial	YJEFN3	ENSG00000250067.7	0.190602	0.0379276	8.73917e-07	0.00183598	-0.101	0.019	1.086e-07	1	0.8042	0.947	0.8814	Dw
19	19367319	19:19367319:C:G	rs55762233	1	19:19460703:A:G	rs2905422	0.891612	0	0.833717	Pancreas	YJEFN3	ENSG00000250067.7	0.49778	0.0747129	3.0575e-10	3.77012e-06	-0.1123	0.0196	9.958e-09	1	0.83	0.9561	0.8681	Dw
19	19367319	19:19367319:C:G	rs55762233	1	19:19571752:G:A	rs4808958	0.849092	0	0.836645	Skin_Not_Sun_Exposed_Suprapubic	TSSK6	ENSG00000178093.12	0.311607	0.0542677	2.40943e-08	0.000133797	0.1022	0.0183	2.524e-08	0	0.164	0.1664	0.1299	Up
19	19367319	19:19367319:C:G	rs55762233	1	19:19443033:A:G	rs1557723	0.90531	0	0.742988	Skin_Not_Sun_Exposed_Suprapubic	YJEFN3	ENSG00000250067.7	0.246268	0.0437314	4.30807e-08	0.000206692	-0.0993	0.0178	2.27e-08	1	0.828	0.7073	0.8681	Dw
19	19367319	19:19367319:C:G	rs55762233	1	19:19602873:G:T	rs751857	0.890362	0	0.729523	Skin_Sun_Exposed_Lower_leg	YJEFN3	ENSG00000250067.7	-0.323641	0.0412487	5.36697e-14	1.03548e-09	0.1012	0.0191	1.116e-07	0	0.17	0.1626	0.1309	Dw
19	19367319	19:19367319:C:G	rs55762233	1	19:19350103:G:A	rs72999016	0.744473	0	0.919153	Small_Intestine_Terminal_Ileum	YJEFN3	ENSG00000250067.7	-0.555671	0.09084	1.86392e-08	0.000276589	0.1304	0.0226	8.248e-09	0	0.163	0.0061	0.0849	Dw
19	19367319	19:19367319:C:G	rs55762233	1	19:19393683:G:A	rs8100097	0.958401	0	0.880107	Spleen	YJEFN3	ENSG00000250067.7	-0.410193	0.0784252	6.97285e-07	0.00403164	0.119	0.0205	6.347e-09	0	0.166	0.0061	0.1022	Dw
19	19367319	19:19367319:C:G	rs55762233	1	19:19366643:G:A	rs17216041	0.99307	0	0.814874	Stomach	YJEFN3	ENSG00000250067.7	-0.395237	0.0551473	1.44623e-11	4.10103e-07	0.0965	0.0168	8.413e-09	0	0.165	0.2057	0.1043	Dw
19	19367319	19:19367319:C:G	rs55762233	1	19:19715613:A:G	rs35545554	0.612932	0	0.701624	Testis	COMP	ENSG00000105664.6	0.275012	0.0587854	5.51825e-06	0.0132272	-0.0941	0.0176	8.334e-08	1	0.8042	0.9463	0.8804	Dw
19	19367319	19:19367319:C:G	rs55762233	1	19:19426613:A:C	rs4808944	0.972185	0	0.814833	Thyroid	LPAR2	ENSG00000064547.9	-0.216271	0.0458146	3.47318e-06	0.00543277	0.1025	0.0178	7.816e-09	0	0.166	0.1732	0.1033	Dw
19	19367319	19:19367319:C:G	rs55762233	1	19:19393683:G:A	rs8100097	0.958401	0	0.74024	Thyroid	SUGP1	ENSG00000105705.11	-0.195281	0.0474503	4.87889e-05	0.0444901	0.119	0.0205	6.347e-09	0	0.166	0.0061	0.1022	Dw
19	19367319	19:19367319:C:G	rs55762233	1	19:19460703:A:G	rs2905422	0.891612	0	0.831602	Thyroid	YJEFN3	ENSG00000250067.7	0.305846	0.046851	2.49547e-10	1.59092e-06	-0.1123	0.0196	9.958e-09	1	0.83	0.9561	0.8681	Dw
19	19367319	19:19367319:C:G	rs55762233	1	19:19393657:T:C	rs8100713	0.972278	0	0.725215	Whole_Blood	TSSK6	ENSG00000178093.12	0.27764	0.0464031	6.18444e-09	4.15023e-05	0.101	0.0174	7.015e-09	0	0.168	0.1914	0.1043	Up
19	19367319	19:19367319:C:G	rs55762233	1	19:19606481:TA:T	rs113249403	0.890362	0	0.74037	Whole_Blood	ZNF101	ENSG00000181896.7	-0.173671	0.0373588	4.9979e-06	0.0130964	0.1047	0.0188	2.495e-08	0	0.17	0.1641	0.1309	Dw
19	36213072	19:36213072:A:G	rs28373672	1	19:36213072:A:G	rs28373672	1	1	0.774037	Nerve_Tibial	LIN37	ENSG00000267796.3	0.27066	0.0430135	1.13165e-09	6.23441e-06	-0.0693	0.0126	3.327e-08	0.2361	0.2336	0.615	0.2924	Dw
20	44746982	20:44746982:T:C	rs1883832	0	20:44740196:C:T	rs6074022	0.98815	0.92478	0.986891	Adipose_Visceral_Omentum	CD40	ENSG00000101017.9	0.497308	0.0606953	1.14423e-14	6.44079e-10	0.1004	0.0109	4.226e-20	0.5595	0.7425	0.9766	0.7321	Up
20	44746982	20:44746982:T:C	rs1883832	0	20:44747947:T:G	rs4810485	1	0.959074	0.986234	Artery_Aorta	CD40	ENSG00000101017.9	0.408738	0.0641676	1.13173e-09	1.30111e-05	0.1015	0.0109	1.755e-20	0.5595	0.7406	0.9463	0.7249	Up
20	44746982	20:44746982:T:C	rs1883832	0	20:44730245:G:A	rs6032660	0.982288	0.94913	0.977541	Artery_Tibial	CD40	ENSG00000101017.9	0.243964	0.0447895	1.02141e-07	0.000360871	0.102	0.0111	2.721e-20	0.5655	0.7435	0.9735	0.7311	Up
20	44746982	20:44746982:T:C	rs1883832	0	20:44749251:T:C	rs4239702	0.844695	0.974537	0.989943	Brain_Frontal_Cortex_BA9	CD40	ENSG00000101017.9	0.36037	0.066331	4.18771e-07	0.00326563	0.1007	0.0108	9.074e-21	0.5694	0.7127	0.8623	0.7239	Up
20	44746982	20:44746982:T:C	rs1883832	0	20:44749251:T:C	rs4239702	0.844695	0.974537	0.982914	Brain_Hypothalamus	CD40	ENSG00000101017.9	0.517203	0.100656	1.71096e-06	0.0155762	0.1007	0.0108	9.074e-21	0.5694	0.7127	0.8623	0.7239	Up
20	44746982	20:44746982:T:C	rs1883832	0	20:44746982:T:C	rs1883832	1	1	0.985469	Breast_Mammary_Tissue	CD40	ENSG00000101017.9	0.284866	0.0502944	5.12427e-08	0.000604138	0.1035	0.011	4.166e-21	0.5675	0.7406	0.9743	0.726	Up
20	44746982	20:44746982:T:C	rs1883832	0	20:44730245:G:A	rs6032660	0.982288	0.94913	0.982619	Cells_Transformed_fibroblasts	CD40	ENSG00000101017.9	0.333858	0.0463215	6.84879e-12	7.4308e-08	0.102	0.0111	2.721e-20	0.5655	0.7435	0.9735	0.7311	Up
20	44746982	20:44746982:T:C	rs1883832	0	20:44747947:T:G	rs4810485	1	0.959074	0.97186	Colon_Sigmoid	CD40	ENSG00000101017.9	0.316828	0.0625432	1.07401e-06	0.00572931	0.1015	0.0109	1.755e-20	0.5595	0.7406	0.9463	0.7249	Up
20	44746982	20:44746982:T:C	rs1883832	0	20:44746982:T:C	rs1883832	1	1	0.987295	Esophagus_Gastroesophageal_Junction	CD40	ENSG00000101017.9	0.308151	0.0531542	3.05622e-08	0.000254867	0.1035	0.011	4.166e-21	0.5675	0.7406	0.9743	0.726	Up
20	44746982	20:44746982:T:C	rs1883832	0	20:44735263:T:G	rs6032663	0.98815	0.94913	0.985114	Esophagus_Muscularis	CD40	ENSG00000101017.9	0.29659	0.0514709	2.16427e-08	0.000107541	0.1018	0.011	1.939e-20	0.5655	0.7425	0.9743	0.7321	Up
20	44746982	20:44746982:T:C	rs1883832	0	20:44746982:T:C	rs1883832	1	1	0.984208	Heart_Atrial_Appendage	CD40	ENSG00000101017.9	0.302883	0.053469	4.764e-08	0.000337902	0.1035	0.011	4.166e-21	0.5675	0.7406	0.9743	0.726	Up
20	44746982	20:44746982:T:C	rs1883832	0	20:44734310:C:T	rs6032662	0.98815	0.944929	0.982626	Lung	CD40	ENSG00000101017.9	0.355557	0.0370622	2.69674e-19	4.5059e-14	0.1014	0.011	2.704e-20	0.5645	0.7425	0.9743	0.7321	Up
20	44746982	20:44746982:T:C	rs1883832	0	20:44746982:T:C	rs1883832	1	1	0.987878	Nerve_Tibial	CD40	ENSG00000101017.9	0.362466	0.0510654	9.51887e-12	7.95455e-08	0.1035	0.011	4.166e-21	0.5675	0.7406	0.9743	0.726	Up
20	44746982	20:44746982:T:C	rs1883832	0	20:44724305:A:G	rs6131010	0.689763	0.732179	0.955699	Skin_Not_Sun_Exposed_Suprapubic	CD40	ENSG00000101017.9	0.34845	0.0599612	1.66792e-08	9.57863e-05	0.0886	0.0111	1.338e-15	0.6052	0.7396	0.9629	0.7577	Up
20	44746982	20:44746982:T:C	rs1883832	0	20:44742064:C:A	rs1569723	0.98815	0.944929	0.968287	Testis	CD40	ENSG00000101017.9	0.309792	0.0597206	5.49153e-07	0.00197656	0.101	0.0109	2.355e-20	0.5645	0.7425	0.9758	0.7311	Up
20	44746982	20:44746982:T:C	rs1883832	0	20:44746982:T:C	rs1883832	1	1	0.98573	Thyroid	CD40	ENSG00000101017.9	0.299863	0.0547979	8.77345e-08	0.000252178	0.1035	0.011	4.166e-21	0.5675	0.7406	0.9743	0.726	Up
21	34788739	21:34788739:A:T	rs2300373	0	21:34773777:C:T	rs7277167	0.728776	0.977817	0.84587	Artery_Coronary	IFNAR2	ENSG00000159110.15	-0.393952	0.0777526	1.55937e-06	0.0121552	-0.072	0.0129	2.416e-08	0.4256	0.1064	0.1415	0.3057	Up
21	34788739	21:34788739:A:T	rs2300373	0	21:34773777:C:T	rs7277167	0.728776	0.977817	0.904487	Nerve_Tibial	DONSON	ENSG00000159147.13	-0.205898	0.0421871	1.73725e-06	0.00381932	-0.072	0.0129	2.416e-08	0.4256	0.1064	0.1415	0.3057	Up
21	34788739	21:34788739:A:T	rs2300373	0	21:34782395:A:C	rs28653198	0.992348	0.992507	0.978061	Whole_Blood	IFNGR2	ENSG00000159128.10	0.184138	0.0331941	6.34252e-08	0.000366346	-0.0697	0.0122	1.112e-08	0.4276	0.1412	0.3669	0.316	Dw
22	21916166	22:21916166:T:C	rs5754100	0	22:21917626:C:G	rs131658	0.919473	0.610576	0.794505	Brain_Frontal_Cortex_BA9	CCDC116	ENSG00000161180.6	-0.681085	0.141805	5.75409e-06	0.0270202	0.0744	0.0117	1.779e-10	0.503	0.1928	0.4561	0.4294	Dw
22	21916166	22:21916166:T:C	rs5754100	0	22:21917626:C:G	rs131658	0.919473	0.610576	0.882811	Cells_Transformed_fibroblasts	CCDC116	ENSG00000161180.6	-0.728206	0.0938401	2.21539e-13	3.18325e-09	0.0744	0.0117	1.779e-10	0.503	0.1928	0.4561	0.4294	Dw
22	21916166	22:21916166:T:C	rs5754100	0	22:21917626:C:G	rs131658	0.919473	0.610576	0.91158	Heart_Left_Ventricle	CCDC116	ENSG00000161180.6	-0.446622	0.0810295	9.89704e-08	0.000643888	0.0744	0.0117	1.779e-10	0.503	0.1928	0.4561	0.4294	Dw
22	39747780	22:39747780:G:A	rs2069235	0	22:39747671:T:A	rs909685	0.980511	0.938493	0.975412	Cells_EBV-transformed_lymphocytes	SYNGR1	ENSG00000100321.10	0.908838	0.102139	3.74027e-14	3.86203e-09	0.1105	0.0119	1.587e-20	0.7867	0.3012	0.4788	0.4836	Up
22	39747780	22:39747780:G:A	rs2069235	0	22:39747671:T:A	rs909685	0.980511	0.938493	0.975074	Small_Intestine_Terminal_Ileum	SYNGR1	ENSG00000100321.10	0.301043	0.0446705	1.03255e-09	2.18616e-05	0.1105	0.0119	1.587e-20	0.7867	0.3012	0.4788	0.4836	Up
22	39747780	22:39747780:G:A	rs2069235	0	22:39747671:T:A	rs909685	0.980511	0.938493	0.975394	Spleen	SYNGR1	ENSG00000100321.10	0.936961	0.0719481	5.79541e-25	2.90754e-19	0.1105	0.0119	1.587e-20	0.7867	0.3012	0.4788	0.4836	Up
X	153298874	X:153298874:G:C	rs3027933	0	X:153335511:CAGG:C	rs199553914	0.966257	0.93057	0.769788	Adrenal_Gland	NAA10	ENSG00000102030.11	0.259554	0.0577261	1.45257e-05	0.0334502	0.1251	0.0155	6.569e-16	0.769634	0.150131	0.0378863	0.600279	Up
X	153298874	X:153298874:G:C	rs3027933	0	X:153278829:G:A	rs1059703	0.805836	0.884262	0.985077	Artery_Aorta	PLXNB3	ENSG00000198753.7	-0.499104	0.0471776	2.50506e-21	3.37296e-16	-0.1252	0.015	7.608e-17	0.210733	0.843342	0.609172	0.356546	Up
X	153298874	X:153298874:G:C	rs3027933	0	X:153248248:G:A	rs13397	0.900411	0.603948	0.968405	Colon_Transverse	HCFC1	ENSG00000172534.9	0.233463	0.039644	1.53336e-08	9.94364e-05	0.1029	0.0148	3.465e-12	0.698953	0.151436	0.0289133	0.576602	Up
X	153298874	X:153298874:G:C	rs3027933	0	X:153292180:T:C	rs2734647	0.829083	0.941056	0.958407	Nerve_Tibial	IRAK1	ENSG00000184216.7	0.142178	0.0262199	1.22743e-07	0.00027017	-0.1259	0.0152	1.397e-16	0.227749	0.849869	0.963111	0.388579	Dw
X	153298874	X:153298874:G:C	rs3027933	0	X:153278307:G:A	rs763737	0.658682	0.823846	0.833866	Thyroid	IRAK1	ENSG00000184216.7	0.134086	0.0200443	9.52179e-11	4.87907e-07	-0.1099	0.0144	2.061e-14	0.198953	0.817232	0.527418	0.349582	Dw

### Sheet: ST-11
Supplementary Table 11. S-LDSC results using IMPACT annotations
	EUR						EAS
Name	Prop. SNPs	Prop. h2	Prop. H2 S.E.	Coefficient	Coefficient S.E.	P	Prop. SNPs	Prop. h2	Prop. H2 S.E.	Coefficient	Coefficient S.E.	P
Th1 Cells:BLOOD:TBX21	0.0485451	0.898586	0.10564	4.9978e-07	7.57754e-08	2.11853e-11	0.0483427	0.939285	0.12454	1.63421e-07	3.40862e-08	8.16038e-07
GM12878:BLOOD:CREB1	0.0482483	0.892599	0.0899035	5.36482e-07	7.16824e-08	3.60063e-14	0.048193	1.11628	0.117784	2.34589e-07	3.31381e-08	7.25338e-13
GM12878:BLOOD:SP1	0.0480209	0.892261	0.104759	5.40807e-07	7.87844e-08	3.3389e-12	0.0479288	1.05914	0.105859	2.18305e-07	3.20461e-08	4.80598e-12
GM12878:BLOOD:SRF	0.0483419	0.871554	0.0899874	5.34947e-07	7.08071e-08	2.0943e-14	0.0483005	1.06862	0.139667	2.23657e-07	3.89392e-08	4.63017e-09
GM12878:BLOOD:NR2C2	0.0478372	0.870612	0.0971305	5.45959e-07	7.9702e-08	3.69228e-12	0.0477865	1.00784	0.115828	2.12272e-07	3.28199e-08	4.97222e-11
GM12878:BLOOD:PBX3	0.0481814	0.852436	0.0770469	5.3501e-07	5.65658e-08	1.56652e-21	0.0481756	1.0333	0.111814	2.21224e-07	2.81214e-08	1.81998e-15
GM12878:BLOOD:USF2	0.0483438	0.850635	0.0764337	5.09021e-07	6.05261e-08	2.05097e-17	0.0483208	1.04492	0.111391	2.13849e-07	2.71863e-08	1.82989e-15
GM12878:BLOOD:GABPA	0.0480408	0.847846	0.0830379	5.08352e-07	6.41293e-08	1.1226e-15	0.0479663	0.972512	0.110934	1.91908e-07	2.93903e-08	3.29591e-11
GM12878:BLOOD:RUNX3	0.0483619	0.845085	0.0751601	4.78825e-07	5.13902e-08	5.95945e-21	0.0482835	1.00768	0.118584	1.91844e-07	2.74272e-08	1.32942e-12
MS1:BLOOD:CTCF	0.0482765	0.834836	0.0915746	4.5117e-07	6.15257e-08	1.12505e-13	0.0481734	0.969252	0.118248	1.73685e-07	3.05445e-08	6.49044e-09
GM12878:BLOOD:MYC	0.0484626	0.82456	0.0830615	4.54565e-07	6.06303e-08	3.2564e-14	0.0483341	0.97591	0.108465	1.82202e-07	2.61644e-08	1.65654e-12
CD4-Positive T-Lymphocytes:BLOOD:REST	0.0489329	0.824391	0.121671	4.34541e-07	8.33317e-08	9.21101e-08	0.0489079	0.814676	0.108392	1.31352e-07	2.75608e-08	9.40172e-07
GM12878:BLOOD:TBP	0.0483109	0.818999	0.0735454	4.49895e-07	5.34927e-08	2.04312e-17	0.0482034	0.963794	0.104091	1.78308e-07	2.52879e-08	8.87472e-13
GM12878:BLOOD:MAX	0.0462014	0.81603	0.07826	4.91744e-07	6.27027e-08	2.20886e-15	0.0463901	1.03262	0.110789	2.18313e-07	2.99889e-08	1.67162e-13
GM12878:BLOOD:IRF4	0.0483889	0.812867	0.0759572	4.39165e-07	5.78447e-08	1.57326e-14	0.0483906	1.00448	0.11061	1.88908e-07	2.51984e-08	3.26907e-14
GM12878:BLOOD:MEF2C	0.0483847	0.810321	0.0721957	4.41548e-07	5.1895e-08	8.81106e-18	0.0483746	0.95905	0.112492	1.74676e-07	2.46055e-08	6.27899e-13
L-428:BLOOD:PAX5	0.0483185	0.808147	0.0759524	4.33277e-07	5.693e-08	1.36311e-14	0.0481447	0.929669	0.107368	1.62748e-07	2.37056e-08	3.31595e-12
GM12878:BLOOD:JUND	0.0485763	0.80627	0.0773568	4.06413e-07	5.10302e-08	8.31739e-16	0.0485837	0.930122	0.10266	1.56586e-07	2.16253e-08	2.22909e-13
Jurkat:BLOOD:GABPA	0.0483892	0.781777	0.0881657	3.93019e-07	5.83311e-08	8.04421e-12	0.0483279	0.857946	0.11985	1.41854e-07	2.82833e-08	2.64503e-07
GM12878:BLOOD:MXI1	0.0482396	0.776734	0.0712877	4.2878e-07	4.63784e-08	1.17348e-20	0.0481833	0.949049	0.113321	1.81102e-07	2.71542e-08	1.28423e-11
GM12878:BLOOD:MEF2A	0.0484154	0.758639	0.0697555	3.89329e-07	4.63495e-08	2.23516e-17	0.0483166	0.901189	0.110373	1.55878e-07	2.37082e-08	2.43457e-11
GM12878:BLOOD:CUX1	0.0485062	0.756256	0.0734798	3.73614e-07	4.85197e-08	6.78954e-15	0.0485748	0.919055	0.105543	1.56126e-07	2.17736e-08	3.73834e-13
GM12878:BLOOD:ZEB1	0.0481002	0.749816	0.0755043	4.20874e-07	5.82719e-08	2.55017e-13	0.0480926	0.957504	0.112362	1.9035e-07	2.7935e-08	4.74457e-12
GM12878:BLOOD:EGR1	0.0480509	0.748283	0.0817406	4.26045e-07	6.70973e-08	1.07898e-10	0.048059	0.950544	0.10034	1.93181e-07	2.94314e-08	2.62337e-11
GM12878:BLOOD:NFIC	0.0485974	0.743142	0.0691165	3.54809e-07	4.64838e-08	1.14696e-14	0.0486161	0.852758	0.0962384	1.34803e-07	1.91066e-08	8.60997e-13
OCI-LY-3:BLOOD:IRF4	0.0486124	0.742989	0.0706198	3.58097e-07	4.94682e-08	2.26126e-13	0.0484833	0.832212	0.111205	1.30754e-07	2.44486e-08	4.44353e-08
OCI-LY-3:BLOOD:SPI1	0.0484922	0.741463	0.0773642	3.75533e-07	5.20344e-08	2.65732e-13	0.048547	0.949408	0.115459	1.72406e-07	2.58634e-08	1.31405e-11
NB-4:BLOOD:MYC	0.0484974	0.738443	0.0905952	3.66999e-07	6.84997e-08	4.21507e-08	0.0483471	0.810185	0.092637	1.28979e-07	3.06685e-08	1.30206e-05
GM12878:BLOOD:ETS1	0.0480331	0.733432	0.0792053	3.95067e-07	6.19677e-08	9.12585e-11	0.0479739	0.95088	0.102111	1.87296e-07	2.81771e-08	1.49446e-11
OCI-LY-10:BLOOD:SPI1	0.0496412	0.732775	0.0773925	3.44661e-07	5.03722e-08	3.89717e-12	0.0494709	0.914262	0.113316	1.51826e-07	2.34399e-08	4.67019e-11
GM12878:BLOOD:CEBPB	0.0482628	0.730873	0.0779844	3.63647e-07	5.70318e-08	9.07528e-11	0.0482961	0.93143	0.101317	1.64709e-07	2.5116e-08	2.72796e-11
Th2 Cells:BLOOD:GATA3	0.0483812	0.729556	0.0856004	3.72877e-07	6.0594e-08	3.78479e-10	0.048195	0.789728	0.0910806	1.29104e-07	2.20801e-08	2.50151e-09
Lymphoblastoid cell line:BLOOD:VDR	0.0479871	0.726503	0.0668487	4.10263e-07	5.07881e-08	3.29369e-16	0.0478968	0.858419	0.0971154	1.60653e-07	2.40433e-08	1.18006e-11
Treg:BLOOD:RUNX1	0.0595062	0.72367	0.121279	2.9776e-07	7.71719e-08	5.70669e-05	0.0592839	0.686074	0.153745	8.74114e-08	2.96442e-08	0.00159563
Th1 Cells:BLOOD:GATA3	0.0483668	0.719174	0.0775229	3.677e-07	5.52661e-08	1.43328e-11	0.0482235	0.752124	0.0951962	1.16482e-07	2.24863e-08	1.10873e-07
OCI-LY-3:BLOOD:STAT3	0.0487523	0.718039	0.0707731	3.39385e-07	4.61868e-08	1.00516e-13	0.0487104	0.850089	0.102076	1.36301e-07	2.07198e-08	2.37914e-11
GM12878:BLOOD:E2F4	0.0480341	0.695562	0.0805866	3.30381e-07	5.76304e-08	4.94034e-09	0.0478373	0.702677	0.10638	1.01166e-07	2.78741e-08	0.000142035
HL-60:BLOOD:GABPA	0.0479313	0.695152	0.0863071	3.29873e-07	6.74217e-08	4.97371e-07	0.0476783	0.713833	0.0974816	1.01941e-07	2.85644e-08	0.00017929
CD4-Positive T-Lymphocytes:BLOOD:BCL6	0.0480241	0.69413	0.0819849	3.75603e-07	6.66312e-08	8.64949e-09	0.0479547	0.787423	0.0860785	1.4018e-07	2.36671e-08	1.5807e-09
GM12878:BLOOD:ATF3	0.0480657	0.693559	0.0927505	3.57702e-07	8.21028e-08	6.60034e-06	0.0479939	0.891731	0.0985568	1.67138e-07	3.14391e-08	5.29671e-08
Jurkat (Clone E6-1):BLOOD:RUNX1	0.0485333	0.689834	0.0866017	3.46143e-07	6.76403e-08	1.54882e-07	0.0484457	0.770304	0.0884166	1.25355e-07	2.25989e-08	1.45327e-08
P493-6:BLOOD:MAX	0.0484978	0.688663	0.0728117	3.37397e-07	4.8111e-08	1.16723e-12	0.0484369	0.899966	0.116333	1.63734e-07	2.72109e-08	8.87086e-10
GM12878:BLOOD:ELK1	0.0474109	0.687733	0.0980554	3.51392e-07	8.36575e-08	1.33244e-05	0.0478064	0.934886	0.104923	1.81314e-07	3.09689e-08	2.38916e-09
ICN12:BLOOD:BCL6	0.0483606	0.683944	0.0714829	3.26568e-07	5.00107e-08	3.28938e-11	0.0482535	0.834056	0.0948431	1.40015e-07	1.98608e-08	8.95512e-13
GM12891:BLOOD:SPI1	0.0485934	0.682151	0.0899364	3.01707e-07	6.71008e-08	3.45697e-06	0.0484656	0.882167	0.137665	1.41659e-07	3.29838e-08	8.7424e-06
SU-DHL-2:BLOOD:STAT3	0.0487056	0.679472	0.0699114	3.11952e-07	4.45546e-08	1.26554e-12	0.0484354	0.852683	0.104647	1.40345e-07	2.17258e-08	5.24102e-11
P493-6:BLOOD:MYC	0.0484312	0.673878	0.0652357	3.35226e-07	4.12423e-08	2.17865e-16	0.0483358	0.874439	0.112352	1.61316e-07	2.71863e-08	1.4807e-09
Treg:BLOOD:ETS1	0.0483029	0.671402	0.0736658	3.30219e-07	5.65565e-08	2.62975e-09	0.0481467	0.756773	0.0878596	1.21982e-07	2.14589e-08	6.56265e-09
Lymphoblastoid cell line:BLOOD:CTCF	0.0483612	0.671335	0.100402	3.27851e-07	8.15253e-08	2.89194e-05	0.0484188	0.858732	0.107498	1.47118e-07	3.03991e-08	6.50616e-07
RAJI:BLOOD:MYC	0.0484626	0.663207	0.0664299	3.06604e-07	3.98451e-08	7.08087e-15	0.0483241	0.836013	0.109359	1.40668e-07	2.51272e-08	1.08274e-08
GM12878:BLOOD:PAX5	0.0482648	0.661386	0.0712851	3.09563e-07	4.85631e-08	9.1804e-11	0.0482032	0.902962	0.128312	1.65567e-07	3.36453e-08	4.30629e-07
Jurkat (Clone E6-1):BLOOD:GATA3	0.0485288	0.660309	0.0824749	3.05739e-07	5.54843e-08	1.79037e-08	0.0483689	0.772829	0.0904217	1.2297e-07	2.12856e-08	3.79895e-09
GM12878:BLOOD:RFX5	0.0523293	0.657777	0.0984375	2.63862e-07	6.60925e-08	3.27152e-05	0.0519999	0.840508	0.0920774	1.31194e-07	2.59284e-08	2.09792e-07
GM12891:BLOOD:CTCF	0.0490447	0.652368	0.097263	3.20749e-07	7.81829e-08	2.04313e-05	0.0488156	0.857512	0.10644	1.53109e-07	2.91468e-08	7.48162e-08
Jurkat:BLOOD:RUNX1	0.0483069	0.64571	0.0704002	3.06149e-07	4.98824e-08	4.19369e-10	0.048244	0.738883	0.0892155	1.17151e-07	2.00645e-08	2.63001e-09
SEM:BLOOD:RUNX1	0.0481467	0.639897	0.0748554	3.01408e-07	5.54542e-08	2.73582e-08	0.0481052	0.827681	0.0941419	1.51885e-07	2.26018e-08	9.08249e-12
OCI-LY-10:BLOOD:STAT3	0.0467443	0.638517	0.06673	3.00764e-07	4.84004e-08	2.5812e-10	0.0468202	0.821009	0.10061	1.41003e-07	2.32747e-08	6.88262e-10
CD4-Positive T-Lymphocytes:BLOOD:ETS1	0.047971	0.638127	0.0752214	2.95885e-07	5.65776e-08	8.48792e-08	0.0480432	0.7517	0.0881931	1.1907e-07	2.15981e-08	1.76388e-08
CD34+:BLOOD:FLI1	0.0480277	0.637466	0.0876069	2.87423e-07	7.21523e-08	3.39445e-05	0.0479403	0.785326	0.0902341	1.32133e-07	2.87795e-08	2.2034e-06
Treg:BLOOD:FOXP3	0.0482457	0.635506	0.0806891	2.77996e-07	5.96227e-08	1.56128e-06	0.0479447	0.682045	0.0911997	9.30693e-08	2.35046e-08	3.75328e-05
GM12878:BLOOD:NRF1	0.0481881	0.633621	0.0778429	2.90545e-07	5.97687e-08	5.83504e-07	0.0479493	0.618034	0.0886928	8.0742e-08	2.09516e-08	5.81621e-05
GM12891:BLOOD:PAX5	0.0483314	0.62606	0.0658402	2.65041e-07	4.24475e-08	2.13283e-10	0.0481747	0.828552	0.114094	1.34059e-07	2.61871e-08	1.5335e-07
M0-91:BLOOD:HSF1	0.0480626	0.624615	0.0824974	3.0215e-07	6.57206e-08	2.13796e-06	0.0479882	0.762552	0.0859484	1.33514e-07	2.8138e-08	1.04259e-06
GM12878:BLOOD:STAT3	0.0481114	0.623637	0.0697606	2.65872e-07	5.19133e-08	1.5159e-07	0.0481582	0.784483	0.10482	1.16995e-07	2.43798e-08	7.97876e-07
B-Lymphocytes:BLOOD:BCL6	0.0483612	0.617219	0.0670741	2.78516e-07	4.43696e-08	1.72372e-10	0.0482279	0.826283	0.113466	1.45891e-07	2.70042e-08	3.28568e-08
NCI-H660:PROSTATE:ESR1	0.0446462	0.614804	0.101809	3.19239e-07	8.88168e-08	0.000162597	0.0443452	0.632557	0.110862	1.01573e-07	3.54794e-08	0.00209919
U-2932:BLOOD:STAT3	0.0482225	0.614152	0.0645873	2.67152e-07	4.17576e-08	7.88679e-11	0.0482124	0.81787	0.101345	1.35074e-07	2.19944e-08	4.0922e-10
GM12878:BLOOD:SPI1	0.0484496	0.613606	0.086909	2.42955e-07	6.64121e-08	0.000126947	0.048302	0.694844	0.0938787	8.63252e-08	2.20271e-08	4.44499e-05
K-562:BLOOD:RFX5	0.0484673	0.609632	0.112561	2.55916e-07	8.7052e-08	0.00164207	0.0483758	0.733556	0.103842	1.06083e-07	2.96057e-08	0.000169702
ICN12:BLOOD:PBX1	0.0482505	0.600599	0.0758928	2.73054e-07	5.85635e-08	1.56178e-06	0.0482318	0.831614	0.0911935	1.6342e-07	2.29586e-08	5.4731e-13
GM06990:BLOOD:E2F4	0.0476516	0.590997	0.0909568	2.58975e-07	7.73908e-08	0.000409455	0.0477362	0.562934	0.0857217	6.59148e-08	2.41604e-08	0.00318389
GM12892:BLOOD:PAX5	0.0482426	0.588057	0.067672	2.39207e-07	4.35075e-08	1.91985e-08	0.0481769	0.78084	0.12077	1.22874e-07	2.8973e-08	1.11277e-05
Jurkat:BLOOD:MYB	0.0484506	0.586749	0.0716433	2.33038e-07	4.80666e-08	6.22817e-07	0.0483649	0.719128	0.0884553	1.06611e-07	2.02883e-08	7.40929e-08
GM10847:BLOOD:CTCF	0.0481749	0.584177	0.0916906	2.46996e-07	7.17556e-08	0.000288516	0.048257	0.816974	0.0955214	1.34534e-07	2.49112e-08	3.32204e-08
RPMI 8402:BLOOD:ZFX	0.0480086	0.582298	0.072845	2.33778e-07	5.40787e-08	7.69879e-06	0.0477435	0.668751	0.0945947	8.99162e-08	2.28474e-08	4.15102e-05
CCRF-CEM:BLOOD:RUNX1	0.0485674	0.580827	0.0995916	3.09256e-07	6.84132e-08	3.08597e-06	0.0485113	0.617315	0.0984276	1.06433e-07	2.19706e-08	6.35131e-07
GM12878:BLOOD:USF1	0.0480576	0.580603	0.0809621	2.48836e-07	6.45768e-08	5.82615e-05	0.0481495	0.871697	0.109255	1.74173e-07	3.24106e-08	3.85137e-08
T-ALL:BLOOD:MYB	0.0483849	0.579186	0.0676596	2.30689e-07	4.49863e-08	1.46431e-07	0.0484267	0.722566	0.0861708	1.09971e-07	1.99275e-08	1.70887e-08
CD20+:BLOOD:CTCF	0.0463599	0.576569	0.0902382	2.607e-07	7.07649e-08	0.000114787	0.0465755	0.75825	0.0927932	1.25804e-07	2.34234e-08	3.9183e-08
GM12878:BLOOD:CTCF	0.0474629	0.574173	0.0858659	2.50053e-07	7.05283e-08	0.000195986	0.0468911	0.784483	0.0958874	1.3485e-07	2.69484e-08	2.80751e-07
CA46:BLOOD:MYC	0.0483887	0.574087	0.0621037	2.25964e-07	3.75489e-08	8.83727e-10	0.0482345	0.741718	0.105583	1.1348e-07	2.33814e-08	6.06675e-07
GM12878:BLOOD:NFYA	0.0477788	0.573026	0.0760201	2.46745e-07	6.08827e-08	2.53052e-05	0.0477406	0.725739	0.0796922	1.17919e-07	2.22925e-08	6.12836e-08
Jurkat (Clone E6-1):BLOOD:ETS1	0.0477338	0.571299	0.0845655	2.46151e-07	7.08402e-08	0.000255677	0.047879	0.76253	0.0939998	1.29158e-07	2.75943e-08	1.43009e-06
OCI-LY-10:BLOOD:IRF4	0.0481071	0.566772	0.0645314	2.18619e-07	4.13494e-08	6.21329e-08	0.0480703	0.815765	0.100938	1.29183e-07	2.31666e-08	1.22858e-08
Monocytes-CD14+:BLOOD:IRF1	0.0483069	0.566763	0.063243	1.77806e-07	4.58484e-08	5.26308e-05	0.0481014	0.623842	0.0717218	6.20514e-08	2.11864e-08	0.00170118
BLUE-1:BLOOD:MYC	0.0481517	0.563804	0.0632524	2.21304e-07	4.04938e-08	2.31291e-08	0.0481319	0.770233	0.103294	1.2155e-07	2.44947e-08	3.48314e-07
CD4-Positive T-Lymphocytes:BLOOD:RUNX1	0.0491431	0.561985	0.0744079	2.3183e-07	5.78448e-08	3.06436e-05	0.0487836	0.746916	0.0856932	1.22701e-07	2.26557e-08	3.04929e-08
SU-DHL-6:BLOOD:STAT3	0.0536765	0.55172	0.0641622	1.69482e-07	3.93556e-08	8.29562e-06	0.0533187	0.671512	0.111042	7.75174e-08	2.13506e-08	0.000141333
K-562:BLOOD:IRF1	0.0483344	0.54574	0.0750242	1.87566e-07	5.75981e-08	0.00056404	0.0482676	0.538538	0.0830707	3.68541e-08	2.53476e-08	0.0729808
NCI-H929:BLOOD:IRF4	0.0484916	0.545649	0.0774057	1.84481e-07	6.81729e-08	0.00340421	0.0484535	0.575267	0.084084	4.79921e-08	2.17205e-08	0.0135688
OCI-LY1:BLOOD:BCL6	0.0479049	0.544469	0.0704788	2.46106e-07	5.37532e-08	2.3423e-06	0.0478564	0.717153	0.0876122	1.25647e-07	2.29224e-08	2.10992e-08
CD34+:BLOOD:ERG	0.0484646	0.54399	0.0624301	1.76919e-07	3.90623e-08	2.96107e-06	0.0482745	0.592257	0.0733557	6.16559e-08	1.81879e-08	0.000349536
OCI-LY-7:BLOOD:BCL6	0.0481027	0.542755	0.0663635	2.10476e-07	4.42001e-08	9.58901e-07	0.0481347	0.785429	0.102149	1.31064e-07	2.39081e-08	2.10274e-08
NB-4:BLOOD:MAX	0.0483851	0.542557	0.0746128	1.58989e-07	5.93922e-08	0.0037149	0.0483053	0.65364	0.0960892	7.21601e-08	3.08545e-08	0.0096749
GM12878:BLOOD:MAFK	0.0479465	0.54214	0.079272	1.93109e-07	5.81179e-08	0.00044573	0.0479514	0.762801	0.0956085	1.1774e-07	2.56796e-08	2.27055e-06
BL-41:BLOOD:MYC	0.0482587	0.540762	0.0639285	2.00527e-07	4.18272e-08	8.16658e-07	0.0482149	0.752854	0.100958	1.16394e-07	2.30372e-08	2.181e-07
HRPEpiC:EYE:E2F4	0.0481468	0.53989	0.0710809	1.95151e-07	4.95341e-08	4.07867e-05	0.0479599	0.549226	0.0849354	5.69306e-08	2.26813e-08	0.00603623
RAMOS:BLOOD:MYC	0.0481723	0.539116	0.0634517	1.96309e-07	3.97509e-08	3.93679e-07	0.0481891	0.743153	0.102	1.13453e-07	2.38729e-08	1.0052e-06
Multiple Myeloma:BLOOD:MAX	0.0482987	0.534868	0.0865298	1.76003e-07	6.82954e-08	0.00498192	0.0484828	0.578076	0.0801207	5.40459e-08	2.11269e-08	0.00526137
UPR9:BLOOD:RXRA	0.0513232	0.529339	0.0721287	1.47387e-07	4.7351e-08	0.000927066	0.0510825	0.642911	0.0857648	6.81988e-08	1.82456e-08	9.28077e-05
NOMO-1:BLOOD:ZFX	0.048374	0.528829	0.054349	1.58007e-07	5.06474e-08	0.000905006	0.0482835	0.568016	0.0683316	4.47763e-08	2.33948e-08	0.0278139
OCI-LY1:BLOOD:E2F1	0.0474426	0.52374	0.0711329	2.0792e-07	5.19085e-08	3.09417e-05	0.0470835	0.704414	0.0952738	1.15626e-07	2.42977e-08	9.74084e-07
CD34+:BLOOD:RUNX1	0.0482705	0.520619	0.0779871	1.47069e-07	5.62902e-08	0.00449161	0.0482131	0.615585	0.0851817	6.61955e-08	2.76363e-08	0.00830468
GM12878:BLOOD:ELF1	0.0479595	0.515842	0.0684165	1.92414e-07	5.24799e-08	0.000122974	0.0480014	0.72767	0.0876732	1.29981e-07	2.34373e-08	1.4624e-08
hESC derived mesendodermal cells:STEMCELL:SP1	0.0479729	0.514795	0.0847707	1.88683e-07	6.93627e-08	0.00326173	0.0479994	0.705054	0.0921667	1.10222e-07	2.69599e-08	2.17214e-05
OCI-LY-7:BLOOD:BACH2	0.0484558	0.514414	0.0598118	1.64442e-07	3.79895e-08	7.5028e-06	0.0483453	0.678857	0.0877165	8.92821e-08	1.86225e-08	8.16218e-07
CD34 Hematopoietic stem cells:BLOOD:GABPA	0.0476282	0.513045	0.0743007	1.80169e-07	6.18335e-08	0.00178542	0.0476633	0.651497	0.0872736	9.61607e-08	2.48837e-08	5.56807e-05
Monocytes-CD14+:BLOOD:STAT1	0.0483225	0.511581	0.0643803	1.25925e-07	5.0569e-08	0.00638411	0.0482877	0.622101	0.0730321	6.07696e-08	2.21215e-08	0.00300642
SU-DHL-10:BLOOD:STAT3	0.0480116	0.509651	0.0624971	1.76385e-07	4.07061e-08	7.35028e-06	0.047975	0.703801	0.0911141	1.0506e-07	2.12951e-08	4.03769e-07
Kasumi-1:BLOOD:TFAP4	0.0481784	0.509076	0.0654425	1.42074e-07	4.60765e-08	0.0010231	0.0479979	0.572485	0.0749941	5.29188e-08	2.19788e-08	0.00802628
Multiple Myeloma:BLOOD:MYC	0.0483535	0.508061	0.083469	1.60204e-07	6.81228e-08	0.00934402	0.0483901	0.612992	0.0793838	6.67508e-08	1.9858e-08	0.000387727
RPMI 8402:BLOOD:GATA3	0.0484199	0.507004	0.0636345	1.50332e-07	3.95548e-08	7.21732e-05	0.0483546	0.622866	0.0755747	7.07239e-08	1.72847e-08	2.14116e-05
MKN-28:GI:TEAD4	0.241272	0.506602	0.0979334	-6.31632e-08	1.83242e-08	0.999717	0.0483947	0.202946	0.0827443	-5.79746e-08	2.74975e-08	0.9825
K-562:BLOOD:NR4A1	0.0487952	0.503421	0.0724348	1.41867e-07	5.49433e-08	0.00491067	0.0485711	0.666131	0.117122	8.03637e-08	3.1663e-08	0.00557293
CD34+:BLOOD:GATA2	0.0479714	0.503221	0.0671757	1.37152e-07	4.30332e-08	0.000718496	0.0482445	0.58583	0.0793028	5.7014e-08	1.95496e-08	0.00177059
Kasumi-1:BLOOD:RUNX1	0.0482775	0.503156	0.0675418	1.33216e-07	5.27227e-08	0.00575659	0.0482504	0.589523	0.0815996	5.93447e-08	2.44804e-08	0.00767176
HT-29:GI:HSF1	0.0252941	0.499716	0.0910548	5.01946e-07	1.41425e-07	0.000193203	0.0252486	0.618409	0.104943	2.19191e-07	5.19304e-08	1.21683e-05
NAMALWA:BLOOD:PAX5	0.0486473	0.499198	0.0625659	1.66706e-07	4.47408e-08	9.72535e-05	0.0483619	0.657828	0.103823	8.93127e-08	2.17757e-08	2.05256e-05
Erythroid Cells:BLOOD:KLF1	0.0482037	0.49626	0.0854969	1.49828e-07	7.1232e-08	0.0177161	0.0480383	0.738177	0.0951095	1.20868e-07	3.06082e-08	3.92577e-05
RAJI:BLOOD:PAX5	0.0488105	0.495239	0.0606345	1.64792e-07	4.02736e-08	2.13995e-05	0.0485071	0.651607	0.105214	8.61961e-08	2.19392e-08	4.26755e-05
OCI-LY-7:BLOOD:STAT3	0.0481843	0.49373	0.0623425	1.62687e-07	3.96051e-08	1.99783e-05	0.0481255	0.723617	0.0978197	1.11749e-07	2.17608e-08	1.40822e-07
CD34+:BLOOD:GATA1	0.0477572	0.48535	0.0774763	1.45902e-07	6.53864e-08	0.0128278	0.0475177	0.592008	0.0870961	6.49982e-08	2.95717e-08	0.0139751
K-562:BLOOD:MXI1	0.0479573	0.483564	0.0698266	1.30704e-07	6.49149e-08	0.0220325	0.0478293	0.59167	0.0988629	5.86458e-08	3.21915e-08	0.0342443
CD34+:BLOOD:CTCF	0.0492656	0.47754	0.0964848	2.08434e-07	6.05915e-08	0.000290872	0.049372	0.235829	0.100845	1.1694e-08	2.21711e-08	0.298943
SU-DHL-4:BLOOD:STAT3	0.0480192	0.475812	0.0626138	1.45507e-07	4.19696e-08	0.000263188	0.0480251	0.691457	0.0947399	1.0278e-07	2.1654e-08	1.03486e-06
RWPE-1:PROSTATE:GABPA	0.0479923	0.474658	0.0731383	1.83196e-07	5.35623e-08	0.000312817	0.0477212	0.407361	0.0811621	3.50281e-08	2.06817e-08	0.0451635
GM12892:BLOOD:CTCF	0.0483706	0.474223	0.0793428	1.68947e-07	5.68553e-08	0.00148163	0.048494	0.607605	0.0845469	7.78776e-08	2.04958e-08	7.24385e-05
Macrophages:BLOOD:SPI1	0.0725691	0.471195	0.0572008	2.5491e-08	2.89355e-08	0.189169	0.0724433	0.520427	0.060001	7.45547e-09	1.08427e-08	0.245852
hESC H1:STEMCELL:RFX5	0.0457067	0.470926	0.0920158	1.63534e-07	7.93462e-08	0.0196505	0.0454168	0.689644	0.0903192	1.14479e-07	2.90187e-08	3.98967e-05
Hematopoietic Stem Cells:BLOOD:MEIS1	0.0481638	0.467842	0.0707224	9.33168e-08	4.98381e-08	0.0305759	0.0478743	0.521318	0.0751273	3.44093e-08	1.86099e-08	0.0322307
GM19240:BLOOD:CTCF	0.0482847	0.460178	0.0812465	1.41848e-07	5.2838e-08	0.003631	0.0484393	0.706478	0.0968642	1.01991e-07	2.35125e-08	7.19829e-06
K-562:BLOOD:HSF2	0.0481166	0.459921	0.0673146	1.13046e-07	5.61947e-08	0.022127	0.0480003	0.552364	0.0961079	4.37485e-08	2.87808e-08	0.0642483
HL-60:BLOOD:SPI1	0.0479803	0.458614	0.0888943	1.19947e-07	6.45805e-08	0.031632	0.047773	0.611795	0.109419	7.05816e-08	2.79825e-08	0.00582864
GM19239:BLOOD:CTCF	0.0484095	0.456641	0.0856183	1.63956e-07	6.08742e-08	0.00353685	0.0484055	0.674371	0.0975483	9.98355e-08	2.4774e-08	2.79067e-05
K-562:BLOOD:USF2	0.0482696	0.452718	0.0636695	1.10963e-07	5.11355e-08	0.0150043	0.0481818	0.561758	0.0901085	5.2213e-08	2.33267e-08	0.0125996
K-562:BLOOD:GATA2	0.0477791	0.452659	0.065828	1.04872e-07	5.22375e-08	0.0223428	0.0476188	0.516187	0.0759664	3.52145e-08	2.42942e-08	0.0735988
hESC HUES64:STEMCELL:SP1	0.0477397	0.44814	0.08871	1.23783e-07	7.11925e-08	0.0410433	0.0479416	0.612926	0.100885	7.98086e-08	2.92493e-08	0.00318056
GM18505:BLOOD:CTCF	0.0482502	0.447475	0.0775456	1.39053e-07	5.5901e-08	0.00643245	0.0500556	0.608324	0.087966	7.35379e-08	2.11451e-08	0.000252789
Dendritic Cells:BLOOD:SPI1	0.0443051	0.445261	0.0933616	1.49515e-07	7.10524e-08	0.0176766	0.0441459	0.602894	0.112947	8.25223e-08	2.80265e-08	0.00161768
GM19238:BLOOD:CTCF	0.0481504	0.443741	0.0741493	1.34587e-07	5.03893e-08	0.00378191	0.0483122	0.68349	0.0921027	9.74934e-08	2.29591e-08	1.08621e-05
GM12873:BLOOD:CTCF	0.0187618	0.4437	0.0813838	5.6507e-07	1.40137e-07	2.76223e-05	0.0187179	0.588311	0.0834146	2.60926e-07	5.0173e-08	9.93552e-08
U-937:BLOOD:CEBPA	0.0486924	0.442316	0.0803645	7.37023e-08	6.38373e-08	0.124141	0.0485889	0.462205	0.0864621	1.4887e-08	2.48762e-08	0.274772
THP-1:BLOOD:VDR	0.0483971	0.438141	0.0617106	5.63519e-08	5.19723e-08	0.139123	0.0482451	0.577765	0.0745364	5.30095e-08	2.59444e-08	0.0205165
DND-41:BLOOD:CTCF	0.0485058	0.437885	0.08544	1.59809e-07	5.86044e-08	0.0031965	0.0486221	0.5993	0.105155	8.16365e-08	2.4158e-08	0.000363395
Erythroblasts:BLOOD:CTCF	0.0502773	0.434124	0.0886994	1.06364e-07	5.96995e-08	0.0374028	0.0500756	0.623331	0.107661	7.4066e-08	2.62434e-08	0.00238423
Monocytes:BLOOD:SPI1	0.0423624	0.429057	0.08142	1.20353e-07	6.75798e-08	0.0374646	0.0421934	0.703617	0.0971467	1.18754e-07	3.05257e-08	5.00579e-05
CD34+:BLOOD:GFI1B	0.0478118	0.427606	0.0648975	8.40885e-08	4.58279e-08	0.033262	0.0477269	0.508528	0.0780725	3.60001e-08	2.31558e-08	0.0600102
PBMC:BLOOD:GATA1	0.0482272	0.421261	0.0700989	5.88607e-08	5.6107e-08	0.147071	0.0480083	0.585994	0.100202	5.85608e-08	3.13327e-08	0.0308114
K-562:BLOOD:HSF1	0.0479783	0.420031	0.0691395	7.2261e-08	5.63097e-08	0.0996973	0.0478929	0.546321	0.092584	4.37657e-08	2.80226e-08	0.0591678
GM13977:BLOOD:CTCF	0.0482259	0.414382	0.0785838	1.28822e-07	5.7911e-08	0.0130581	0.048299	0.698562	0.101982	1.05212e-07	2.62758e-08	3.11189e-05
Hematopoietic Stem Cells:BLOOD:SPI1	0.0454586	0.409213	0.0872378	1.17892e-07	6.57343e-08	0.0364499	0.0452945	0.551403	0.111776	6.75868e-08	2.7808e-08	0.00753943
LoVo:GI:GMEB2	0.048612	0.406919	0.0682083	9.4372e-08	5.14462e-08	0.0332987	0.0482738	0.59346	0.0844876	7.90043e-08	2.17381e-08	0.000139328
Monocytes:BLOOD:CEBPB	0.0482988	0.406497	0.0573518	3.47862e-08	4.56417e-08	0.222982	0.0481604	0.528086	0.0708768	3.50066e-08	2.16903e-08	0.0532714
K-562:BLOOD:HEY1	0.0475386	0.400536	0.0535125	6.74144e-08	4.76477e-08	0.0785561	0.0472546	0.424026	0.0694243	2.73401e-09	2.13926e-08	0.449153
THP-1:BLOOD:SPI1	0.0485973	0.399574	0.0618485	2.48172e-08	5.19346e-08	0.316377	0.0483751	0.515481	0.0730416	2.96137e-08	1.92311e-08	0.0617942
Macrophages:BLOOD:CEBPB	0.0483993	0.399188	0.0840655	2.35624e-08	7.37865e-08	0.374737	0.0483208	0.428043	0.107611	1.1944e-09	3.47319e-08	0.486283
CCRF-CEM:BLOOD:GATA3	0.0370631	0.39404	0.0699216	1.61395e-07	6.90711e-08	0.00972868	0.0368298	0.585896	0.0884618	1.15693e-07	2.98548e-08	5.32717e-05
hESC H1:STEMCELL:NRF1	0.0476159	0.392971	0.0754644	1.12911e-07	5.81157e-08	0.0260164	0.0476624	0.585544	0.0934039	8.23507e-08	2.43092e-08	0.000352484
CMK:BLOOD:RUNX1	0.0485597	0.392425	0.0817292	2.96866e-08	6.1096e-08	0.313519	0.0484477	0.595509	0.111262	6.02879e-08	3.19777e-08	0.029694
K-562:BLOOD:MEF2A	0.0484612	0.392091	0.0745528	3.52843e-08	6.41567e-08	0.29117	0.0482255	0.516814	0.0993198	3.24895e-08	2.9094e-08	0.132059
K-562:BLOOD:GATA1	0.0481089	0.388735	0.0721777	3.0711e-08	5.93583e-08	0.302444	0.0480906	0.546051	0.102968	4.45228e-08	3.20822e-08	0.0826033
K-562:BLOOD:E2F4	0.048125	0.388316	0.0636567	5.18227e-08	5.11001e-08	0.155257	0.0480136	0.467371	0.091006	2.29823e-08	2.57289e-08	0.185862
K-562:BLOOD:CREB1	0.0479492	0.388136	0.0682297	5.92062e-08	5.16538e-08	0.125854	0.0479659	0.514756	0.0951777	4.02871e-08	2.53925e-08	0.0563047
K-562:BLOOD:ATF1	0.0473859	0.388089	0.0734558	6.82538e-08	5.4967e-08	0.10717	0.0476095	0.506744	0.126319	3.88449e-08	3.41769e-08	0.127856
NCI-H1703:LUNG:HSF1	0.307709	0.386123	0.0227381	-1.5392e-09	2.8458e-09	0.705701	0.324611	0.343157	0.035083	-1.63239e-09	1.09993e-09	0.931107
Hep G2:LIVER:SP2	0.0482659	0.3814	0.0852714	1.25015e-07	6.48938e-08	0.0270241	0.0482027	0.342577	0.104518	2.73751e-08	2.60353e-08	0.146524
GM06990:BLOOD:CTCF	0.0474948	0.380168	0.0820277	1.13538e-07	5.85753e-08	0.026292	0.0483455	0.596	0.0980201	8.00274e-08	2.34712e-08	0.000325288
K-562:BLOOD:FOS	0.0481178	0.380148	0.0668046	3.23544e-08	5.34421e-08	0.272453	0.0480394	0.429376	0.0879116	1.77521e-09	2.57107e-08	0.472477
K-562:BLOOD:TEAD4	0.0483297	0.375903	0.072627	9.28942e-09	6.06139e-08	0.439098	0.0482943	0.426852	0.101332	-3.82399e-09	3.31698e-08	0.545891
K-562:BLOOD:CEBPD	0.0478987	0.371816	0.0695968	3.51141e-08	5.92195e-08	0.276608	0.0477342	0.406731	0.0879279	1.54932e-09	2.76036e-08	0.47762
LoVo:GI:E2F3	0.0508931	0.371142	0.0727927	9.45306e-08	5.49395e-08	0.0426589	0.0507013	0.355244	0.128187	2.13361e-08	2.7334e-08	0.217528
Erythroid Cells:BLOOD:NFE2	0.0482956	0.369268	0.0755599	1.1789e-08	6.11731e-08	0.423591	0.0480915	0.613326	0.102812	7.14849e-08	3.06201e-08	0.00978278
Hep G2:LIVER:NRF1	0.047886	0.36911	0.0669168	8.52016e-08	5.21295e-08	0.0510853	0.0478342	0.353074	0.0939484	1.28721e-08	2.22115e-08	0.281118
GM12878:BLOOD:FOS	0.0539801	0.368634	0.0678127	2.47092e-08	4.40354e-08	0.287357	0.0536713	0.623571	0.101984	6.42545e-08	2.28457e-08	0.00245757
OCI-LY-19:BLOOD:STAT3	0.0421401	0.367809	0.0582307	7.37082e-08	4.43743e-08	0.0483511	0.0418877	0.556198	0.0772663	8.08043e-08	2.1525e-08	8.70248e-05
K-562:BLOOD:ELK1	0.0479083	0.367556	0.0734074	1.5757e-08	6.50024e-08	0.404233	0.0478467	0.529233	0.115584	4.01011e-08	3.3812e-08	0.117811
GM19099:BLOOD:CTCF	0.0483017	0.364693	0.0703281	5.32103e-08	4.42974e-08	0.114836	0.0482983	0.564021	0.0833716	6.35279e-08	1.95907e-08	0.000591903
CD34 Hematopoietic stem cells:BLOOD:GATA2	0.0481487	0.364285	0.0632129	4.07419e-08	4.93968e-08	0.204746	0.0481919	0.577918	0.0753945	8.28229e-08	2.04927e-08	2.6547e-05
K-562:BLOOD:CUX1	0.0482376	0.361629	0.0772595	-6.46717e-09	6.50924e-08	0.539571	0.048133	0.502905	0.107841	2.4039e-08	3.49078e-08	0.245524
K-562:BLOOD:SRF	0.0485055	0.360664	0.0947199	1.09127e-08	7.73748e-08	0.443921	0.0484455	0.580365	0.13016	5.31575e-08	3.84287e-08	0.0832901
K-562:BLOOD:MAX	0.048347	0.360624	0.0639141	3.70719e-08	4.72704e-08	0.216446	0.0482751	0.481042	0.0855271	3.3871e-08	2.60392e-08	0.0966691
K-562:BLOOD:ETS1	0.0466263	0.358523	0.059502	4.28051e-08	5.09033e-08	0.200199	0.0476945	0.489482	0.0807074	3.79639e-08	2.3793e-08	0.0552899
GM12878:BLOOD:RXRA	0.0178735	0.357602	0.0775143	4.63981e-07	1.69284e-07	0.00306411	0.0177899	0.39056	0.0861148	1.72704e-07	5.82122e-08	0.00150456
DU 145:PROSTATE:ELF1	0.0466844	0.35704	0.064959	5.33941e-08	4.85574e-08	0.135752	0.0463738	0.314651	0.0909647	-4.57156e-09	1.92945e-08	0.593646
PBDE:BLOOD:GATA1	0.0479984	0.353578	0.0649676	-7.30048e-09	5.4577e-08	0.553206	0.0479004	0.514231	0.0864212	3.59885e-08	2.8526e-08	0.103545
MCF-7:BREAST:CTCF	0.0480133	0.348846	0.0727702	2.47986e-08	5.49339e-08	0.325841	0.0480974	0.575151	0.0894797	6.66888e-08	2.35138e-08	0.00228302
K-562:BLOOD:ELF1	0.0485773	0.348149	0.0701139	3.56235e-08	5.23343e-08	0.248034	0.0485539	0.449355	0.0906886	2.55608e-08	2.48864e-08	0.152187
K-562:BLOOD:SP1	0.0485431	0.346418	0.0736896	2.44023e-08	6.2135e-08	0.347259	0.0483287	0.423741	0.0916266	1.61913e-08	2.61309e-08	0.267753
K-562:BLOOD:JUNB	0.0482963	0.345846	0.0740506	6.14417e-09	6.27115e-08	0.460976	0.0481745	0.381325	0.096649	-7.83308e-09	2.72395e-08	0.613159
K-562:BLOOD:JUN	0.0482723	0.34266	0.0736426	3.31127e-09	5.70651e-08	0.476864	0.0482489	0.467094	0.0974405	1.8923e-08	2.63325e-08	0.236188
Erythroblasts:BLOOD:NR2C2	0.0366565	0.339326	0.0734626	9.39811e-08	7.90469e-08	0.117234	0.0366126	0.370667	0.111376	3.59749e-08	3.51536e-08	0.153068
K-562:BLOOD:MAFF	0.0535809	0.339101	0.0778883	3.81502e-08	4.264e-08	0.185472	0.0534612	0.387504	0.0999329	1.24141e-08	2.00077e-08	0.267476
293:KIDNEY:ELK4	0.0478102	0.33902	0.0607889	2.68232e-08	4.52944e-08	0.276859	0.0477331	0.389527	0.0804192	9.39467e-09	1.79075e-08	0.299922
K-562:BLOOD:E2F6	0.0482462	0.33707	0.0629103	4.01628e-09	4.72838e-08	0.466155	0.0481663	0.415855	0.0863601	6.4787e-09	2.42811e-08	0.394804
hESC H1:STEMCELL:FOSL1	0.0478768	0.334132	0.0742208	1.76005e-08	5.71602e-08	0.379073	0.047965	0.564019	0.0837935	6.91652e-08	2.45247e-08	0.00239952
K-562:BLOOD:MYC	0.0478253	0.330852	0.0600273	6.81644e-09	4.75189e-08	0.442969	0.047528	0.411018	0.0840209	8.62137e-09	2.24809e-08	0.350676
K-562:BLOOD:STAT1	0.0486843	0.330848	0.078203	5.77999e-10	6.35298e-08	0.49637	0.0485548	0.452165	0.112636	1.89905e-08	3.29175e-08	0.282
K-562:BLOOD:ATF3	0.0481997	0.329435	0.0730028	-1.94015e-09	5.67816e-08	0.513629	0.0480129	0.507898	0.0950202	3.78552e-08	2.63839e-08	0.0756745
K-562:BLOOD:GABPA	0.0486904	0.329108	0.0735108	2.76941e-08	5.82792e-08	0.317323	0.0485342	0.433153	0.0976072	2.37496e-08	2.54844e-08	0.175688
K-562:BLOOD:THAP1	0.0482148	0.327137	0.0568193	1.39555e-08	4.48432e-08	0.377822	0.0480054	0.459537	0.082996	2.94897e-08	2.29628e-08	0.0995292
K-562:BLOOD:TBP	0.0482436	0.323675	0.0630082	3.22942e-09	5.0713e-08	0.474612	0.0478776	0.4073	0.0862035	8.06367e-09	2.14005e-08	0.353162
GP5d:GI:MYC	0.0484144	0.319223	0.0586631	-3.71186e-08	5.37906e-08	0.754921	0.0482797	0.32997	0.0675255	-2.87727e-08	2.73868e-08	0.85328
LoVo:GI:CREB1	0.0472915	0.318184	0.0486413	6.41361e-09	3.88955e-08	0.434514	0.0470604	0.436216	0.0673233	2.6967e-08	1.7082e-08	0.0572049
Spleen:OTHERS:CTCF	0.0475379	0.317622	0.0647019	3.30245e-08	4.83622e-08	0.247349	0.0479471	0.549876	0.0910438	6.65005e-08	2.34396e-08	0.00227625
hESC H1:STEMCELL:SP4	0.0477357	0.317333	0.0775596	-4.25477e-09	5.96849e-08	0.528415	0.0477538	0.516244	0.0866556	5.19399e-08	2.68532e-08	0.026543
NCI-H929:BLOOD:SPI1	0.0484287	0.316865	0.0540967	2.44724e-08	3.1904e-08	0.221522	0.0486172	0.469301	0.0712616	4.26105e-08	1.61323e-08	0.00412923
GM18951:BLOOD:CTCF	0.048241	0.316841	0.0802332	2.59106e-08	5.35991e-08	0.314401	0.0483433	0.595742	0.105084	7.17581e-08	2.60911e-08	0.00297716
Adipose-Derived Mesenchymal Stem Cells:ADIPOCYTE:PPARG	0.0480964	0.315363	0.0592258	1.22292e-08	4.15554e-08	0.384269	0.0480942	0.255371	0.0632536	-3.65959e-08	1.7762e-08	0.980318
HeLa:UTERUS:E2F4	0.0482852	0.314627	0.0605382	-2.80757e-08	5.23557e-08	0.704107	0.0481873	0.347534	0.0905104	-2.00797e-08	3.09358e-08	0.741855
K-562:BLOOD:CEBPB	0.0478981	0.31454	0.0860669	-3.57446e-09	7.44258e-08	0.519153	0.0478434	0.427365	0.127014	1.49073e-08	3.52285e-08	0.33609
hESC derived mesendodermal cells:STEMCELL:HEY1	0.0453605	0.312974	0.0702039	-1.53285e-08	5.64466e-08	0.607019	0.0478597	0.52549	0.0886734	5.30523e-08	2.35122e-08	0.0120235
K-562:BLOOD:FOSL1	0.0482607	0.310854	0.0648696	-2.28935e-08	5.61144e-08	0.658356	0.0481506	0.421009	0.0803289	8.36435e-09	2.52266e-08	0.370107
DU 145:PROSTATE:GABPA	0.0476926	0.309051	0.0698184	-2.139e-08	4.8507e-08	0.670382	0.0476353	0.362566	0.0815925	-3.81309e-09	1.84799e-08	0.581736
HBMEC:VASCULAR:CTCF	0.0481118	0.308698	0.0781912	-2.95738e-08	5.85679e-08	0.693203	0.0480963	0.575549	0.105764	6.18965e-08	2.98975e-08	0.0192127
K-562:BLOOD:RUNX1	0.0482951	0.307155	0.0812805	-6.31989e-08	7.15374e-08	0.811501	0.0482105	0.483858	0.1084	1.64589e-08	3.53182e-08	0.320602
Macrophages:BLOOD:EGR2	0.0484347	0.304533	0.0740773	2.65318e-08	5.60139e-08	0.31787	0.0483888	0.345559	0.0783212	9.6284e-09	1.96723e-08	0.312265
KATO III:GI:KLF5	0.048397	0.302906	0.0559455	-6.02881e-08	4.60747e-08	0.904646	0.0483117	0.303876	0.067918	-4.38828e-08	2.53808e-08	0.958093
HUVEC:VASCULAR:FLI1	0.0479306	0.301362	0.0692698	-8.19115e-08	5.72938e-08	0.923595	0.0479668	0.439275	0.0821024	8.45754e-09	3.39366e-08	0.401597
PBDEFetal:BLOOD:GATA1	0.0482717	0.301222	0.070045	-3.60714e-08	5.674e-08	0.737524	0.0480932	0.488464	0.104183	3.00335e-08	2.91759e-08	0.151647
LS-174T:GI:MYC	0.0487043	0.300683	0.0589775	-4.10352e-08	4.67431e-08	0.809998	0.0485914	0.261769	0.0665746	-4.45722e-08	2.06416e-08	0.984588
HUVEC:VASCULAR:ETS1	0.0480388	0.30039	0.0792296	-9.2652e-08	6.61217e-08	0.919428	0.0480334	0.486182	0.084785	2.3518e-08	3.25467e-08	0.234965
DU 145:PROSTATE:FOXA1	0.0470992	0.299837	0.0516916	3.18237e-08	3.41153e-08	0.175454	0.0466551	0.275796	0.056333	-8.99595e-09	1.52421e-08	0.722474
SGBS:ADIPOCYTE:PPARG	0.0488554	0.299792	0.0674691	1.99415e-08	4.41229e-08	0.325651	0.0481939	0.169985	0.0719279	-4.54712e-08	1.8439e-08	0.993169
LS-174T:GI:GATA6	0.0483894	0.298743	0.0592149	-4.10642e-08	5.1413e-08	0.787771	0.0483111	0.255596	0.066858	-4.80129e-08	2.28321e-08	0.982261
DU 145:PROSTATE:ELK4	0.0482163	0.296592	0.0650881	-3.72756e-08	4.46758e-08	0.79796	0.0475965	0.4818	0.0786355	3.88602e-08	2.76925e-08	0.0802674
THP-1:BLOOD:PPARG	0.04899	0.296566	0.0454059	1.93447e-08	2.58192e-08	0.226857	0.0484395	0.390948	0.0598397	2.16762e-08	1.23216e-08	0.0392718
MCF-7:BREAST:RXRA	0.0815823	0.295965	0.0387898	7.42387e-09	7.51964e-09	0.161757	0.0479721	0.607095	0.181899	8.96182e-08	4.87542e-08	0.0330192
Jurkat:BLOOD:ERG	0.0486518	0.295445	0.0525743	8.34396e-08	3.41377e-08	0.00725855	0.0485241	0.270069	0.0534836	1.96469e-08	1.30725e-08	0.0664295
SGBS:ADIPOCYTE:CEBPA	0.0489885	0.29385	0.0588558	6.20474e-08	3.87279e-08	0.0545627	0.0487613	0.112474	0.0569527	-3.44307e-08	1.41546e-08	0.992502
K-562:BLOOD:JUND	0.0482371	0.293369	0.0650854	-7.74351e-09	4.36582e-08	0.57039	0.0481319	0.476754	0.0930872	3.36426e-08	2.14327e-08	0.0582439
K-562:BLOOD:EGR1	0.0480173	0.292885	0.065839	-5.06887e-08	5.74338e-08	0.811262	0.0480036	0.445721	0.0938072	1.13745e-08	2.669e-08	0.334992
Adipocytes:ADIPOCYTE:CEBPA	0.0483408	0.292777	0.062633	-1.44776e-08	4.21993e-08	0.63423	0.0482934	0.246716	0.061427	-3.84086e-08	1.68847e-08	0.98854
hESC H1:STEMCELL:E2F6	0.0486835	0.292502	0.0796015	1.9562e-09	6.22567e-08	0.487467	0.0486806	0.358616	0.0915396	6.40253e-09	2.23808e-08	0.387411
HeLa:UTERUS:NFYB	0.0489423	0.292041	0.0721974	1.44071e-07	4.81889e-08	0.00139621	0.0486585	0.12142	0.0903243	6.286e-09	2.02407e-08	0.378067
NHEK:SKIN:CTCF	0.0502219	0.291732	0.0823406	-2.68239e-08	5.552e-08	0.685502	0.0500445	0.465977	0.115824	2.54114e-08	3.06837e-08	0.203787
K-562:BLOOD:USF1	0.0482861	0.290941	0.0657359	-1.59073e-08	4.88361e-08	0.627685	0.0482146	0.441931	0.0916032	2.36067e-08	2.2737e-08	0.149577
Adipocytes:ADIPOCYTE:E2F4	0.0479611	0.289923	0.0845701	-3.93765e-08	7.03886e-08	0.712061	0.0479513	0.225073	0.0859036	-4.73531e-08	2.865e-08	0.950815
SAEC:LUNG:CTCF	0.0482914	0.28981	0.0831746	8.74786e-09	6.283e-08	0.444634	0.0480259	0.505016	0.0961278	4.98237e-08	2.47869e-08	0.0222111
hESC H1:STEMCELL:SP1	0.04771	0.288166	0.0780501	-6.59107e-08	7.32946e-08	0.815742	0.0476651	0.4524	0.0895209	2.34416e-08	3.11453e-08	0.225829
K-562:BLOOD:CEBPA	0.048679	0.287912	0.0618348	3.60903e-09	4.12062e-08	0.465103	0.0483912	0.407468	0.0799974	1.7408e-08	1.93664e-08	0.184359
LS-180:GI:CDX2	0.0485639	0.283816	0.0628354	-5.18085e-08	5.55013e-08	0.82471	0.0484184	0.22101	0.074867	-5.59359e-08	2.68446e-08	0.981406
Hep G2:LIVER:GABPA	0.04773	0.281636	0.0659905	-4.4964e-08	5.25382e-08	0.803955	0.047707	0.441061	0.0903813	1.69878e-08	2.43999e-08	0.243145
K-562:BLOOD:CTCF	0.0483076	0.2798	0.0597394	2.11633e-08	3.85301e-08	0.291411	0.0482575	0.443334	0.0897311	3.66435e-08	1.92878e-08	0.0287282
Adipose stromal cell:ADIPOCYTE:PPARG	0.051694	0.27932	0.0679	-1.75979e-08	4.45783e-08	0.653491	0.0514819	0.217702	0.0646833	-3.88118e-08	1.72364e-08	0.987831
DU 145:PROSTATE:ETS1	0.0480511	0.2757	0.067296	-1.11544e-07	5.3147e-08	0.982082	0.0479489	0.319111	0.0757032	-4.48661e-08	2.59972e-08	0.957809
LoVo:GI:MYC	0.0484661	0.273997	0.0590104	-9.32759e-08	6.05762e-08	0.938197	0.048404	0.300749	0.0729954	-4.47343e-08	2.8252e-08	0.943335
LoVo:GI:HNF4A	0.0482753	0.27304	0.0629119	-4.5318e-08	4.88823e-08	0.823058	0.0482032	0.226883	0.0609358	-4.37487e-08	1.84543e-08	0.991122
Plasma Cells:BLOOD:MAX	0.0540959	0.272908	0.0346076	1.19738e-08	1.43296e-08	0.201691	0.0592397	0.307193	0.0435132	-5.84239e-11	3.58097e-09	0.506509
HuG1-N:GI:GATA6	0.0481987	0.271192	0.0596224	-8.19046e-08	5.45964e-08	0.933216	0.0482071	0.280294	0.0677114	-4.44173e-08	2.43348e-08	0.966019
K-562:BLOOD:NR2C2	0.0479588	0.270355	0.0902578	-4.06041e-08	7.69413e-08	0.701156	0.0479624	0.398367	0.129279	1.22978e-08	3.54144e-08	0.364201
T-47D:BREAST:XBP1	0.0480522	0.270219	0.0687433	-2.92634e-08	4.87549e-08	0.725818	0.047967	0.263112	0.0583601	-2.09903e-08	1.64423e-08	0.899128
K-562:BLOOD:MAFK	0.0483039	0.268243	0.0702845	-2.28144e-08	4.69969e-08	0.68632	0.0483177	0.430392	0.099459	2.35166e-08	2.37362e-08	0.160903
hESC HUES64:STEMCELL:CTCF	0.0486108	0.267151	0.0826911	-2.12555e-08	6.00884e-08	0.638232	0.047323	0.528675	0.102774	5.82459e-08	2.77031e-08	0.0177545
Colon cancer:GI:HSF1	0.0469699	0.264336	0.0532023	-7.97992e-08	4.44483e-08	0.963699	0.0482946	0.30292	0.0716723	-3.25128e-08	1.63922e-08	0.976341
LoVo:GI:MAFG	0.0478897	0.263035	0.0690296	-1.18285e-07	6.37451e-08	0.968244	0.0478447	0.489887	0.0926707	2.91768e-08	3.53963e-08	0.204887
LoVo:GI:JUN	0.0481046	0.263025	0.0455678	-5.81452e-08	4.13399e-08	0.920214	0.0476834	0.262274	0.0649447	-4.07807e-08	1.34298e-08	0.998804
T-47D:BREAST:HIF1A	0.0484116	0.262828	0.0602314	-4.34237e-08	3.8614e-08	0.869612	0.0484914	0.426365	0.0622511	2.3656e-08	1.33932e-08	0.0386759
SKMNC:SARCOMA:GABPA	0.0480393	0.262585	0.0621748	-3.14863e-08	3.85636e-08	0.792886	0.048016	0.320183	0.07101	-7.78881e-09	1.74605e-08	0.672231
HuH-7:LIVER:FOXA1	0.047937	0.26236	0.0570897	-6.6666e-08	4.64024e-08	0.924598	0.0479151	0.328192	0.0601787	-2.07012e-08	1.68538e-08	0.890328
Hep G2:LIVER:FOXA1	0.047712	0.261901	0.0691218	-9.91208e-08	6.76097e-08	0.928686	0.0476903	0.251099	0.0720481	-6.29608e-08	2.49338e-08	0.994217
Hep G2:LIVER:NR2C2	0.0481339	0.26162	0.0638542	-9.06694e-08	5.28025e-08	0.957023	0.047843	0.287344	0.0772641	-4.72858e-08	2.15344e-08	0.985948
hESC derived ectodermal cells:STEMCELL:SRF	0.0451137	0.260575	0.088195	-3.76833e-08	7.42341e-08	0.694143	0.0449156	0.527469	0.108623	6.14621e-08	3.36829e-08	0.0340211
GP5d:GI:HNF4A	0.0482592	0.260351	0.0563572	-8.33157e-08	4.93706e-08	0.954252	0.0481934	0.211244	0.0631198	-6.43556e-08	2.33565e-08	0.997069
Pancreas:PANCREAS:CTCF	0.0479393	0.259937	0.075737	-3.8164e-08	6.06946e-08	0.735256	0.0480688	0.413886	0.098059	1.85067e-08	2.87795e-08	0.260096
GM10266:BLOOD:CTCF	0.0482319	0.259847	0.0667327	3.48946e-08	4.70548e-08	0.229173	0.048197	0.462241	0.0846462	5.29752e-08	2.04469e-08	0.00478681
hESC H1:STEMCELL:CEBPB	0.0484038	0.259643	0.0934136	-4.34744e-08	7.04463e-08	0.731425	0.0485217	0.148344	0.112318	-6.18529e-08	3.20865e-08	0.973053
HUVEC:VASCULAR:MYC	0.0481999	0.259392	0.0735895	-1.57811e-07	5.88466e-08	0.996338	0.0481281	0.405993	0.081317	-1.65046e-08	3.03639e-08	0.706628
PBMC:BLOOD:IRF5	0.0449936	0.258617	0.0764256	1.0084e-07	5.87649e-08	0.0430819	0.0448348	0.0370197	0.109777	-2.26053e-08	2.4366e-08	0.823229
RWPE-1:PROSTATE:ETS1	0.0502142	0.25859	0.0647984	-3.4341e-08	4.65525e-08	0.769647	0.0500372	0.342279	0.0803467	-7.3113e-10	1.70564e-08	0.517096
HCT 116:GI:ELF1	0.0486179	0.258224	0.0608403	-5.88243e-08	4.7892e-08	0.890327	0.0484782	0.287163	0.0767766	-2.67528e-08	2.46619e-08	0.860991
GM19193:BLOOD:CTCF	0.0483441	0.258151	0.0603478	-1.36063e-08	3.56355e-08	0.648702	0.048395	0.398184	0.0714991	2.28723e-08	1.55247e-08	0.0703369
Ishikawa:BREAST:ESR1	0.0483054	0.255391	0.076686	-6.41535e-08	5.61624e-08	0.873332	0.0484521	0.350271	0.0749591	-3.29417e-09	2.09662e-08	0.562424
SKMNC:SARCOMA:ELF1	0.0481106	0.25526	0.064954	-5.25072e-08	3.872e-08	0.912462	0.0481019	0.377497	0.0743396	4.08584e-09	1.92117e-08	0.41579
K-562:BLOOD:NFYA	0.0477449	0.254183	0.0664658	-3.32799e-08	4.91241e-08	0.750945	0.0479586	0.436146	0.0925948	2.63525e-08	2.11558e-08	0.106448
Breast cancer cells:BREAST:HSF1	0.0481702	0.253711	0.0692884	-9.37897e-08	5.1403e-08	0.965969	0.0482062	0.335728	0.0745328	-1.94222e-08	2.44476e-08	0.78653
SK-N-MC:NEURAL:FOXP2	0.047762	0.252503	0.0616587	-1.07432e-08	3.74112e-08	0.613007	0.0478938	0.290517	0.0712022	-3.19963e-09	1.61697e-08	0.57843
hESC HUES64:STEMCELL:NR5A2	0.0487848	0.25136	0.0816877	-4.66877e-08	5.88226e-08	0.786316	0.0485356	0.294441	0.0801134	-9.06727e-09	2.23522e-08	0.657502
K-562:BLOOD:SPI1	0.0481629	0.251013	0.064992	-3.95189e-10	4.20094e-08	0.503753	0.0481987	0.331018	0.0986338	8.25989e-09	2.24235e-08	0.356303
GM12801:BLOOD:CTCF	0.0484189	0.250691	0.0601724	4.01402e-08	4.04877e-08	0.160741	0.0487872	0.473062	0.0806709	5.65335e-08	1.85004e-08	0.00112229
HeLa:UTERUS:MAFK	0.0481458	0.249905	0.0823776	-3.89221e-08	5.47552e-08	0.761408	0.0481683	0.330901	0.0940107	-5.16489e-09	2.33153e-08	0.587658
LNCAP:PROSTATE:FOXP1	0.046311	0.248948	0.0401746	4.01076e-08	3.13685e-08	0.10052	0.0458522	0.261553	0.0576476	-8.66494e-10	1.62574e-08	0.521253
BE(2)-C:NEURAL:CTCF	0.0483059	0.248857	0.076022	-5.08641e-08	5.46255e-08	0.82411	0.0481604	0.537946	0.108594	5.68742e-08	2.8764e-08	0.0240056
hESC derived mesendodermal cells:STEMCELL:MYC	0.048065	0.248464	0.0795358	-9.27091e-08	6.60838e-08	0.919677	0.0479063	0.463555	0.0866291	2.7225e-08	2.36262e-08	0.124594
KATO III:GI:GATA6	0.0483611	0.248145	0.0594141	-1.31688e-07	5.58304e-08	0.990831	0.0482464	0.262233	0.069064	-6.33128e-08	2.59953e-08	0.992565
GM12865:BLOOD:CTCF	0.0482519	0.246898	0.0736874	2.21891e-08	4.96123e-08	0.327347	0.0486388	0.315792	0.0947437	1.18655e-08	2.13994e-08	0.289626
SK-N-SH:NEURAL:GATA2	0.0480675	0.246783	0.0591679	-4.12986e-08	3.52871e-08	0.879072	0.0481429	0.462435	0.0787526	4.59189e-08	1.62222e-08	0.00232296
FB8470:FIBROBLAST:MYC	0.0484783	0.246724	0.0620084	-9.1352e-08	4.45469e-08	0.979852	0.0482729	0.362533	0.0706978	-6.24939e-09	2.13671e-08	0.615039
Unclassified:PROSTATE:E2F1	0.0482046	0.246671	0.070783	-7.01189e-08	5.29237e-08	0.907399	0.0482369	0.302653	0.0675801	-1.86703e-08	1.82941e-08	0.846269
EWS502:SARCOMA:FLI1	0.0476555	0.245767	0.0492758	-4.33801e-08	3.69525e-08	0.879791	0.0477097	0.428209	0.0672127	3.94417e-08	1.97313e-08	0.0228071
CD36+:BLOOD:GATA1	0.0484151	0.245644	0.0805812	-8.82248e-08	6.60893e-08	0.909051	0.0483689	0.452413	0.120623	1.92264e-08	3.58337e-08	0.295791
SKMNC:SARCOMA:FLI1	0.047958	0.244225	0.0582119	-1.36255e-08	3.32749e-08	0.658908	0.0479908	0.293914	0.0666889	-6.22115e-10	1.54132e-08	0.516098
MDA-MB-453:BREAST:MYC	0.0478992	0.243757	0.0591047	-6.99619e-08	4.64845e-08	0.933845	0.0479355	0.365463	0.0652931	2.61434e-09	2.02116e-08	0.448541
MCF-7:BREAST:FOXA1	0.0482589	0.242271	0.0651703	-5.8338e-08	4.43561e-08	0.905782	0.0481619	0.240413	0.0862178	-3.31826e-08	2.68375e-08	0.89185
Hep G2:LIVER:JUND	0.0480675	0.241881	0.0744836	-1.15353e-07	6.54817e-08	0.960932	0.0479727	0.331651	0.0870558	-3.01487e-08	2.79686e-08	0.859471
MM.1S:BLOOD:CTCF	0.0479662	0.240488	0.0632331	-2.49907e-08	4.5248e-08	0.70963	0.0481345	0.476808	0.0896588	4.78613e-08	2.23165e-08	0.01599
HUVEC:VASCULAR:MAX	0.0479739	0.239175	0.0719438	-1.82898e-07	6.21587e-08	0.998372	0.0479452	0.421873	0.0826758	-8.0268e-09	3.39358e-08	0.593489
H3396:BREAST:ESR1	0.0481046	0.238658	0.0518691	-4.8787e-08	3.56549e-08	0.914392	0.0481946	0.426296	0.0664989	3.22327e-08	1.59756e-08	0.0218156
AGS:GI:GATA4	0.0481858	0.238587	0.0644528	-1.4045e-07	6.24929e-08	0.987695	0.0481299	0.304918	0.0816061	-4.52796e-08	3.09316e-08	0.928385
hESC H9:STEMCELL:FOXP1	0.0478732	0.237938	0.0914109	-2.38294e-08	7.31202e-08	0.627748	0.0480606	0.100918	0.0891647	-6.01265e-08	2.42199e-08	0.993477
KATO III:GI:GATA4	0.0480792	0.237794	0.0567827	-1.37951e-07	5.14758e-08	0.996318	0.0480134	0.307302	0.0654096	-4.31646e-08	2.30829e-08	0.969257
MCF-7:BREAST:ARNT	0.0484736	0.237741	0.0650576	-4.55621e-08	4.43278e-08	0.847989	0.0483554	0.262382	0.081247	-1.70857e-08	2.50929e-08	0.752032
Plasma Cells:BLOOD:MYC	0.0487192	0.236689	0.0565387	8.63321e-09	3.52665e-08	0.403306	0.0487254	0.237541	0.0528425	-2.70488e-09	1.26273e-08	0.584808
PANC-1:PANCREAS:ETS1	0.0479566	0.236269	0.0558871	-1.23333e-07	4.249e-08	0.99815	0.047871	0.264422	0.0657956	-5.01203e-08	1.46695e-08	0.999683
MCF-7:BREAST:ELF1	0.0483107	0.235841	0.0715152	-8.73617e-08	5.08316e-08	0.957161	0.0482932	0.325298	0.073595	-1.46484e-08	2.16672e-08	0.750501
VCaP:PROSTATE:ESR1	0.0483666	0.235569	0.0555724	-4.81056e-08	3.76378e-08	0.899396	0.0484162	0.416554	0.0607678	2.98834e-08	1.34895e-08	0.0133692
Lung:LUNG:CTCF	0.0479957	0.235467	0.062014	-7.53144e-08	4.05535e-08	0.968356	0.0480979	0.490323	0.0811097	4.69749e-08	2.22837e-08	0.0175138
MCF-7:BREAST:SRF	0.0483406	0.235158	0.0712041	-7.27085e-08	4.68427e-08	0.939691	0.0483197	0.263586	0.0815911	-2.84796e-08	2.27181e-08	0.895008
T-47D:BREAST:GATA3	0.0483284	0.235022	0.071713	-5.81659e-08	5.09986e-08	0.872969	0.0483376	0.320854	0.0701483	-3.98281e-09	2.00756e-08	0.57863
Caco-2:GI:HNF4A	0.0482233	0.234734	0.065812	-7.12851e-08	5.02304e-08	0.922074	0.0481515	0.275305	0.0671028	-2.95834e-08	1.82866e-08	0.947143
hESC derived ectodermal cells:STEMCELL:CTCF	0.048325	0.234476	0.0776662	6.3425e-09	5.77783e-08	0.456295	0.0484625	0.400849	0.101978	3.51107e-08	2.5053e-08	0.0805394
Myotube:MUSCLE:MYOD1	0.0817464	0.233961	0.0278407	6.11871e-09	7.22608e-09	0.198566	0.0802196	0.252493	0.0490142	-8.08313e-10	2.52762e-09	0.625437
HeLa:UTERUS:NFYA	0.0481569	0.233614	0.0606196	-8.26625e-08	4.90887e-08	0.953904	0.0481356	0.351424	0.08183	-1.2478e-08	2.56632e-08	0.686595
Hepatocytes:LIVER:NR1H4	0.0476154	0.2332	0.0484858	-6.26332e-08	3.2466e-08	0.973147	0.0476236	0.241883	0.0614174	-3.44808e-08	1.54948e-08	0.98697
LoVo:GI:BARX1	0.0484968	0.232372	0.0529079	-1.12969e-07	4.69713e-08	0.991915	0.0483863	0.223687	0.0619634	-5.96471e-08	2.18709e-08	0.996807
Erythroid Cells:BLOOD:GATA1	0.0480261	0.232326	0.0643124	-8.40897e-08	5.55698e-08	0.934889	0.0479833	0.516413	0.0935329	5.86607e-08	2.81463e-08	0.0185739
A549:LUNG:MYC	0.0486927	0.231524	0.0604739	-1.25258e-07	3.83542e-08	0.999454	0.0484093	0.289515	0.0633538	-4.34067e-08	1.46326e-08	0.998494
ECC-1:BREAST:ESR1	0.0484939	0.231221	0.058493	-4.38937e-08	3.8112e-08	0.875279	0.0485868	0.397209	0.0601688	2.54639e-08	1.38479e-08	0.0329706
GP5d:GI:RFX2	0.0480375	0.231021	0.0617667	-1.51788e-07	5.19383e-08	0.998264	0.0480591	0.462935	0.0811919	1.75127e-08	2.51252e-08	0.242896
MCF-7:BREAST:GATA3	0.048537	0.230228	0.0605086	-3.54555e-08	3.7876e-08	0.825388	0.0484528	0.226601	0.0799429	-2.23109e-08	2.22835e-08	0.841642
GP5d:GI:JUND	0.0485255	0.230107	0.0582063	-1.01231e-07	4.88173e-08	0.980945	0.0484283	0.202484	0.0761345	-5.87497e-08	2.52698e-08	0.989961
HCT 116:GI:REST	0.049126	0.229675	0.0812578	9.64984e-10	5.61385e-08	0.493143	0.0489979	0.366818	0.0977601	2.38212e-08	2.25904e-08	0.145831
Keratinocytes:SKIN:SNAI2	0.0477063	0.228955	0.0567496	-1.41561e-07	4.84595e-08	0.998257	0.047566	0.315092	0.0732567	-3.21885e-08	2.93053e-08	0.863982
NCI-H3122:LUNG:FOXA1	0.04817	0.228043	0.0714955	-1.34604e-07	6.02685e-08	0.987239	0.0481471	0.232051	0.090665	-6.40127e-08	3.24607e-08	0.975696
LoVo:GI:JUNB	0.0485204	0.227693	0.0507213	-9.41016e-08	4.08229e-08	0.98942	0.048351	0.209871	0.062797	-5.04352e-08	2.06048e-08	0.992812
Tumour tissues:BREAST:ESR1	0.0483094	0.22735	0.0663833	-5.79556e-08	4.4437e-08	0.90392	0.0482914	0.28692	0.0753187	-1.05245e-08	2.17644e-08	0.685652
hESC H1:STEMCELL:SP2	0.0482349	0.227323	0.0662387	1.68829e-08	4.61886e-08	0.357361	0.048348	0.164781	0.0921885	-1.76263e-08	2.27549e-08	0.780717
WI-38:FIBROBLAST:NR2C2	0.0484109	0.226732	0.0641035	-8.96776e-08	4.36226e-08	0.980097	0.0483098	0.269456	0.0871692	-3.40729e-08	2.49642e-08	0.913853
LS-180:GI:RXRA	0.0486749	0.226438	0.0822371	6.1607e-08	5.79002e-08	0.143659	0.0488712	-0.0397335	0.102318	-4.10076e-08	2.09692e-08	0.974744
YCC-3:GI:GATA6	0.0482451	0.226239	0.0665517	-1.30253e-07	6.12284e-08	0.983303	0.0481665	0.231392	0.0848911	-6.27846e-08	3.19249e-08	0.975388
Daoy:NEURAL:ZFX	0.0482066	0.225672	0.0554476	-1.14658e-07	4.08076e-08	0.997521	0.0481517	0.215045	0.0704429	-5.89378e-08	2.54647e-08	0.98968
LNCAP:PROSTATE:ETV1	0.0483022	0.225098	0.0557409	-6.14066e-08	3.9174e-08	0.941505	0.0483186	0.219665	0.0621451	-3.37106e-08	1.59545e-08	0.982696
MCF-7:BREAST:GABPA	0.0462678	0.223965	0.0760023	-1.13303e-07	6.0147e-08	0.970202	0.047865	0.222019	0.0825613	-5.31178e-08	2.41143e-08	0.986194
SK-BR-3:BREAST:HSF1	0.048301	0.223326	0.0710106	-9.44928e-08	5.32363e-08	0.962049	0.0483135	0.319256	0.0746444	-1.38643e-08	2.30278e-08	0.726435
GM12864:BLOOD:CTCF	0.0481281	0.222225	0.0637965	-6.83797e-09	4.38172e-08	0.562006	0.0483592	0.384638	0.0842824	2.96392e-08	1.92946e-08	0.0622515
LoVo:GI:FOXA2	0.0485595	0.221936	0.0471909	-6.69577e-08	3.60913e-08	0.968218	0.0483821	0.164202	0.0581947	-5.10471e-08	1.82507e-08	0.997421
Hep G2:LIVER:ZEB1	0.048534	0.221719	0.0653603	-9.6156e-08	5.9105e-08	0.948117	0.0484468	0.188117	0.0835874	-6.03554e-08	2.25832e-08	0.996236
Hep G2:LIVER:MAFF	0.0482198	0.221648	0.0887909	-6.38969e-08	6.34585e-08	0.843011	0.0481866	0.239397	0.104662	-3.06853e-08	2.7098e-08	0.871263
hESC H1:STEMCELL:MYC	0.0478766	0.218121	0.0817956	-6.91276e-08	6.40797e-08	0.859656	0.0481425	0.355723	0.0913233	1.86322e-09	2.2369e-08	0.466809
MCF-7:BREAST:E2F1	0.0483525	0.217249	0.0701036	-8.23007e-08	4.91729e-08	0.952905	0.0483413	0.26204	0.0686568	-2.39475e-08	2.12524e-08	0.870089
GM12872:BLOOD:CTCF	0.0484329	0.217168	0.0620722	-1.37375e-08	4.15687e-08	0.62948	0.0486238	0.351858	0.0761304	1.97764e-08	1.69019e-08	0.120987
LoVo:GI:SOX9	0.045576	0.216556	0.0534353	-1.04168e-07	4.45449e-08	0.990319	0.0451978	0.315804	0.0862271	-1.79427e-08	1.87607e-08	0.830565
Hep G2:LIVER:SRF	0.0481695	0.216019	0.0748421	-1.52354e-07	6.95982e-08	0.985704	0.04818	0.203446	0.0847818	-8.25819e-08	2.97229e-08	0.997269
Hep G2:LIVER:FOXA2	0.0478893	0.215715	0.0657132	-1.60219e-07	6.58688e-08	0.9925	0.0478692	0.249655	0.0753092	-6.53656e-08	2.76548e-08	0.990951
LoVo:GI:IRF1	0.0484926	0.215377	0.0535008	-1.34517e-07	4.71137e-08	0.997849	0.0483751	0.215088	0.0641914	-6.5573e-08	2.32464e-08	0.997605
T-47D:BREAST:ESR1	0.0484936	0.215005	0.0688771	-4.5562e-08	4.50955e-08	0.843835	0.048721	0.287023	0.0684962	-2.13086e-09	1.82171e-08	0.546558
Hep G2:LIVER:USF1	0.0485137	0.214978	0.0639509	-1.17477e-07	5.01106e-08	0.99047	0.0484457	0.297291	0.0855833	-3.04618e-08	2.27952e-08	0.909279
SK-N-SH:NEURAL:MXI1	0.04761	0.214428	0.0593364	-6.7846e-08	3.28902e-08	0.980434	0.0474124	0.435107	0.0792608	3.74465e-08	1.50552e-08	0.00643608
SW 480:GI:PROX1	0.0484837	0.21417	0.0638477	-1.36349e-07	5.42185e-08	0.994045	0.048355	0.233469	0.0763232	-5.69007e-08	2.67848e-08	0.98318
SK-N-SH:NEURAL:RFX5	0.0478555	0.213931	0.052524	-4.17758e-08	2.74565e-08	0.935936	0.0482246	0.430401	0.0692356	4.15734e-08	1.22309e-08	0.000338121
MCF-7:BREAST:MAX	0.0483671	0.213571	0.0720468	-9.62869e-08	4.93721e-08	0.974426	0.0483789	0.278829	0.0803938	-2.4652e-08	2.33836e-08	0.854115
A549:LUNG:ETS1	0.0483433	0.213399	0.0559523	-1.14475e-07	3.80717e-08	0.99868	0.0481433	0.25019	0.0626269	-4.37272e-08	1.62522e-08	0.996433
MCF-7:BREAST:JUND	0.0483673	0.213014	0.0671464	-8.47856e-08	4.50063e-08	0.970208	0.0483235	0.275413	0.0757884	-1.91721e-08	2.18123e-08	0.810289
BJ:FIBROBLAST:MYC	0.0480048	0.212818	0.070615	-1.51856e-07	5.46507e-08	0.997271	0.0480085	0.294829	0.0883024	-3.9799e-08	3.08813e-08	0.901261
Hep G2:LIVER:ELF1	0.0483154	0.212463	0.063672	-1.22805e-07	5.57909e-08	0.986138	0.0482828	0.268632	0.0776416	-4.27662e-08	2.18994e-08	0.974581
Calu-3:LUNG:EHF	0.0483909	0.212462	0.0598291	-1.33034e-07	5.04332e-08	0.995828	0.0483563	0.216221	0.0800723	-5.99578e-08	2.94485e-08	0.979126
A-673:SARCOMA:FLI1	0.0484362	0.212419	0.0557538	6.75737e-09	3.2048e-08	0.416501	0.0483016	0.234489	0.0700605	-1.81388e-10	1.46892e-08	0.504926
MCF-7:BREAST:MYC	0.0480417	0.212382	0.0672863	-1.0909e-07	4.99541e-08	0.985511	0.0480628	0.30842	0.0719342	-1.9575e-08	2.26428e-08	0.806347
Liver:LIVER:FOXA2	0.0484686	0.212346	0.045044	-7.86611e-08	2.70986e-08	0.998151	0.0486245	0.224716	0.0588571	-4.04274e-08	1.32274e-08	0.99888
U2OS:SARCOMA:MYC	0.0483594	0.211513	0.0647783	-1.52996e-07	5.70159e-08	0.996356	0.048285	0.304527	0.077289	-4.229e-08	2.53739e-08	0.95221
A549:LUNG:E2F6	0.0483411	0.210825	0.0591925	-1.22671e-07	3.89362e-08	0.999185	0.0482881	0.236936	0.0626127	-4.96219e-08	1.80177e-08	0.997057
LoVo:GI:ETV5	0.0488158	0.209581	0.0494953	-8.48252e-08	3.8893e-08	0.985408	0.0486464	0.190649	0.065491	-4.64784e-08	2.12821e-08	0.985516
hESC derived mesendodermal cells:STEMCELL:LEF1	0.0478724	0.208251	0.0548967	-4.61665e-08	3.80834e-08	0.887291	0.0479829	0.41792	0.075217	3.47523e-08	1.96435e-08	0.0384342
MDA-MB-134-VI:BREAST:ESR1	0.0423228	0.207489	0.0515503	-3.74721e-08	3.79863e-08	0.838047	0.0423338	0.356871	0.0548796	2.56863e-08	1.32384e-08	0.0261729
Hep G2:LIVER:USF2	0.0486803	0.207289	0.068179	-1.32562e-07	6.02256e-08	0.986135	0.0486697	0.254859	0.090552	-4.85217e-08	2.58991e-08	0.9695
LoVo:GI:GLI2	0.048255	0.206462	0.0665902	-1.84724e-07	5.83742e-08	0.999223	0.0481769	0.297528	0.0691117	-4.98161e-08	2.31192e-08	0.984409
hESC H1:STEMCELL:CREB1	0.0480761	0.206286	0.0729296	-9.72934e-08	5.86526e-08	0.951423	0.048107	0.414919	0.0916644	2.10997e-08	2.56755e-08	0.2056
Hep G2:LIVER:MAFK	0.0484188	0.206068	0.0788344	-5.27346e-08	5.10549e-08	0.849175	0.0482475	0.278912	0.0933026	-1.08509e-08	2.09745e-08	0.69754
D54:NEURAL:MYC	0.0481616	0.205859	0.0570995	-1.48558e-07	3.95515e-08	0.999914	0.0479988	0.277091	0.0680449	-4.46521e-08	1.99369e-08	0.987444
SNU-216:GI:TEAD4	0.0483498	0.205479	0.0660189	-1.44797e-07	5.26781e-08	0.997009	0.0481935	0.226092	0.089593	-5.95782e-08	3.04203e-08	0.974915
MCF-7:BREAST:EGR1	0.0483121	0.204101	0.0714167	-1.12681e-07	4.998e-08	0.987919	0.0482795	0.255986	0.0809986	-3.3923e-08	2.40978e-08	0.920393
MCF-7:BREAST:FOSL2	0.0484116	0.203978	0.067585	-8.64909e-08	4.39452e-08	0.975475	0.0483572	0.228909	0.0786109	-3.11333e-08	2.1499e-08	0.92621
Hep G2:LIVER:HEY1	0.0485223	0.203833	0.0578545	-1.08442e-07	5.05922e-08	0.983962	0.0481674	0.219622	0.0879459	-4.53509e-08	2.15922e-08	0.98215
MCF-7:BREAST:HSF1	0.048403	0.203368	0.0726974	-9.74623e-08	5.16391e-08	0.970445	0.0483133	0.287166	0.0723145	-1.80847e-08	2.01562e-08	0.815201
A549:LUNG:PBX3	0.0478503	0.203331	0.0514185	-1.4436e-07	3.98848e-08	0.999852	0.0477328	0.291927	0.0582396	-3.70551e-08	1.79985e-08	0.980243
NCI-H441:LUNG:SMAD3	0.0486207	0.203014	0.0613864	-1.25025e-07	4.64481e-08	0.996446	0.0485775	0.268102	0.0921419	-3.62501e-08	2.87056e-08	0.896674
Hep G2:LIVER:MXI1	0.0482592	0.202857	0.062674	-1.36739e-07	5.82768e-08	0.990521	0.0480975	0.242551	0.0790155	-5.33889e-08	2.22486e-08	0.991795
NHEK:SKIN:MYC	0.0483342	0.202343	0.0566087	-1.34135e-07	3.93368e-08	0.999675	0.0483126	0.276634	0.0765994	-3.6833e-08	2.36731e-08	0.940134
Caco-2:GI:CTCF	0.0483406	0.202341	0.072698	-6.60401e-08	5.17863e-08	0.898888	0.0482855	0.472262	0.106327	4.05187e-08	2.72367e-08	0.0684213
JURL-MK1:BLOOD:BCL6	0.0483024	0.202316	0.0869561	-2.24867e-08	6.66584e-08	0.632071	0.0485139	0.269744	0.0937148	2.0342e-10	2.18098e-08	0.496279
Tracheal epithelial cells:LUNG:GRHL2	0.0486558	0.202313	0.072011	-1.20719e-07	5.411e-08	0.987159	0.0485777	0.209527	0.102851	-5.28793e-08	3.16144e-08	0.9528
hESC HUES64:STEMCELL:SMAD4	0.0477515	0.201713	0.0572069	-5.74498e-08	3.99765e-08	0.924653	0.0480251	0.406902	0.0769234	2.9198e-08	2.01808e-08	0.0739735
GM10248:BLOOD:CTCF	0.0482901	0.201134	0.0672237	2.4512e-08	4.81687e-08	0.305419	0.0484702	0.398699	0.0943971	4.75416e-08	2.225e-08	0.0163112
HCT 116:GI:SP1	0.0485193	0.201113	0.065911	-1.31993e-07	5.28054e-08	0.993784	0.0484471	0.242112	0.0771427	-4.6363e-08	2.52549e-08	0.966806
PA-TU-8988S:PANCREAS:GATA6	0.0479316	0.201104	0.0560672	-1.46417e-07	5.36176e-08	0.996841	0.0479866	0.307467	0.0759474	-3.17287e-08	2.9313e-08	0.860465
Hep G2:LIVER:TBP	0.0481901	0.200865	0.0613621	-1.13169e-07	5.44587e-08	0.981149	0.0477695	0.226312	0.0837526	-4.64192e-08	2.14186e-08	0.984892
SUM 159PT:BREAST:CTCF	0.047934	0.200073	0.0517446	-1.0642e-07	3.93421e-08	0.996585	0.0478719	0.371041	0.0747792	4.34403e-09	2.29582e-08	0.424962
HUVEC:VASCULAR:GATA2	0.0481299	0.19988	0.0629526	-1.37449e-07	4.6815e-08	0.998338	0.0480723	0.258518	0.075168	-4.67827e-08	2.62242e-08	0.962784
HUVEC:VASCULAR:HIF1A	0.0481249	0.199871	0.0656056	-1.67609e-07	5.22726e-08	0.999328	0.0480266	0.232932	0.0818124	-6.45573e-08	2.92301e-08	0.986398
BT-20:BREAST:HSF1	0.0483377	0.199511	0.0761259	-1.46939e-07	5.79624e-08	0.994379	0.048329	0.2473	0.0926814	-5.03472e-08	3.08597e-08	0.948606
MCF-7:BREAST:E2F4	0.048503	0.198898	0.067133	-7.8803e-08	4.51716e-08	0.959466	0.0484512	0.112051	0.0839166	-5.92345e-08	2.43376e-08	0.992531
IMR-90:FIBROBLAST:E2F7	0.0476651	0.198622	0.0751395	-1.10892e-07	6.0536e-08	0.966512	0.0481829	0.47568	0.0947525	3.78626e-08	2.99597e-08	0.103154
hESC HUES64:STEMCELL:SRF	0.048226	0.198294	0.083576	-1.07774e-07	6.88825e-08	0.941163	0.0482513	0.349247	0.0880517	-1.05161e-08	2.4291e-08	0.667464
Hep G2:LIVER:CREB1	0.0480975	0.196743	0.063032	-1.43644e-07	5.9008e-08	0.99254	0.0481985	0.276871	0.0827816	-4.11905e-08	2.40161e-08	0.956839
A549:LUNG:SP1	0.0483817	0.196541	0.0586003	-1.41511e-07	3.8727e-08	0.999871	0.0482862	0.246066	0.064181	-4.87962e-08	1.6945e-08	0.99801
ZR-75-1:BREAST:HSF1	0.0477654	0.196513	0.0676337	-9.87971e-08	4.92854e-08	0.977497	0.0477401	0.197511	0.0733951	-4.554e-08	2.06189e-08	0.986401
ZR-75-1:BREAST:ESR1	0.0488764	0.196455	0.0593513	-2.8849e-08	3.70672e-08	0.781801	0.0482151	0.190632	0.0695088	-1.74492e-08	1.86439e-08	0.825342
786-O:KIDNEY:ARNT	0.0480737	0.196399	0.0552955	-1.85508e-07	5.17437e-08	0.999832	0.0479156	0.331333	0.0800336	-2.87943e-08	3.02581e-08	0.829356
hESC H1:STEMCELL:USF2	0.0481564	0.195513	0.0802627	-1.10407e-07	6.47096e-08	0.956014	0.0482327	0.362912	0.0921309	-9.40288e-10	2.50636e-08	0.514963
Hep G2:LIVER:NFIC	0.0483273	0.194766	0.0619105	-9.37863e-08	5.0633e-08	0.968007	0.0482296	0.176962	0.0854946	-5.12162e-08	2.1969e-08	0.990131
MCF-7:BREAST:ESR2	0.0478254	0.194077	0.0616408	-1.95009e-07	5.49712e-08	0.999806	0.0477446	0.306819	0.0741069	-4.15588e-08	2.84878e-08	0.927693
NCI-H2171:LUNG:MYC	0.047786	0.194048	0.056585	-1.10459e-07	4.14154e-08	0.996174	0.047835	0.29689	0.0725837	-1.53596e-08	1.97458e-08	0.781676
HUVEC:VASCULAR:JUN	0.0484077	0.192606	0.0679515	-1.63609e-07	5.05328e-08	0.999397	0.0482952	0.262441	0.089964	-5.42268e-08	3.1535e-08	0.957245
hESC HUES64:STEMCELL:STAT3	0.0480395	0.192439	0.0768039	-7.79199e-08	6.17169e-08	0.896622	0.048097	0.364433	0.0873381	9.84891e-09	2.64174e-08	0.354642
SK-N-SH:NEURAL:CTCF	0.0483342	0.192332	0.0847529	-5.17731e-08	5.92803e-08	0.808767	0.0483117	0.410282	0.11177	2.81904e-08	2.61376e-08	0.140396
HUVEC:VASCULAR:ELK3	0.0477655	0.191099	0.0629043	-1.83526e-07	5.6617e-08	0.999406	0.0477565	0.438285	0.0779693	1.71164e-08	2.73619e-08	0.265802
MCF-7:BREAST:TEAD4	0.0483131	0.190958	0.0626551	-8.53696e-08	4.13301e-08	0.980565	0.0482553	0.222383	0.0730528	-2.84814e-08	1.93543e-08	0.929433
451Lu:MELANOMA:HSF1	0.0478585	0.190198	0.0427623	-3.78103e-08	3.19608e-08	0.8816	0.0479792	0.357144	0.0656664	3.09453e-08	1.71171e-08	0.0353139
293:KIDNEY:CTCF	0.0481158	0.190083	0.0672174	-7.22844e-08	4.3469e-08	0.951833	0.0482901	0.316593	0.0840602	-1.93877e-09	1.90122e-08	0.540612
A549:LUNG:ELF1	0.0484404	0.190078	0.0574391	-1.42986e-07	3.99849e-08	0.999826	0.0482957	0.236879	0.0618093	-5.23211e-08	1.72179e-08	0.998812
Hep G2:LIVER:SP1	0.0481557	0.189841	0.064812	-1.22285e-07	5.64088e-08	0.984914	0.0480109	0.208156	0.0889069	-5.35038e-08	2.32376e-08	0.989346
hESC derived mesendodermal cells:STEMCELL:SNAI2	0.0479803	0.189618	0.0492234	-3.62791e-08	3.75745e-08	0.832858	0.0480882	0.374051	0.0707375	3.29178e-08	1.8918e-08	0.0409273
U-937:BLOOD:MIXL1	0.0480519	0.188319	0.0807237	1.18482e-08	5.85202e-08	0.419777	0.0486494	0.281191	0.105849	2.21515e-08	2.3333e-08	0.171217
GP5d:GI:REST	0.0491772	0.187931	0.079336	-1.42571e-08	5.25329e-08	0.606956	0.0490527	0.26956	0.0927296	6.87651e-09	2.18735e-08	0.376618
U-87 MG:NEURAL:MAX	0.0482826	0.187722	0.0659362	-1.46323e-07	4.89859e-08	0.998592	0.0483051	0.269442	0.0842245	-3.86821e-08	2.67971e-08	0.925563
Caco-2:GI:CDX2	0.0483295	0.185655	0.0572864	-1.40117e-07	4.79989e-08	0.998245	0.0482266	0.209518	0.0663122	-5.86102e-08	2.3581e-08	0.993531
HCT 116:GI:MAX	0.0484812	0.185365	0.0634732	-1.47806e-07	5.02751e-08	0.998359	0.0483713	0.243832	0.0731276	-4.92336e-08	2.38689e-08	0.980428
hESC derived ectodermal cells:STEMCELL:SMAD4	0.0479778	0.185213	0.0584445	-7.73832e-08	4.20889e-08	0.96701	0.0479836	0.419121	0.0771335	3.28663e-08	2.06554e-08	0.0557853
U-87 MG:NEURAL:MYC	0.0483017	0.185021	0.0568815	-1.45484e-07	4.07912e-08	0.999819	0.0482606	0.257621	0.069164	-4.19881e-08	2.11882e-08	0.976242
A549:LUNG:FOXA1	0.0482405	0.184653	0.063007	-1.70534e-07	5.01662e-08	0.999662	0.0481065	0.203452	0.0705802	-7.00658e-08	2.48393e-08	0.997604
A549:LUNG:GABPA	0.0480546	0.184641	0.0572133	-1.33711e-07	3.60668e-08	0.999895	0.0477946	0.215935	0.0651927	-5.15839e-08	1.35858e-08	0.999927
HeLa:UTERUS:ELK4	0.0481123	0.184219	0.0607992	-1.70823e-07	5.52269e-08	0.99901	0.0479359	0.26136	0.0774517	-5.25884e-08	2.28159e-08	0.989414
PC-3:PROSTATE:JUND	0.0497358	0.184102	0.0609298	-1.08933e-07	4.10984e-08	0.995982	0.0495861	0.245072	0.0816041	-3.31618e-08	2.20894e-08	0.933355
hESC derived mesendodermal cells:STEMCELL:HNF4A	0.0481041	0.183573	0.064064	-1.48973e-07	5.81585e-08	0.994789	0.0482018	0.425798	0.087073	2.00542e-08	2.80818e-08	0.237571
T.T:GI:SOX2	0.048382	0.183237	0.0599465	-1.48025e-07	4.49796e-08	0.999501	0.0483195	0.263346	0.0839786	-4.08457e-08	2.66008e-08	0.93767
HCT 116:GI:CEBPB	0.0484298	0.182132	0.0679792	-1.56467e-07	6.20624e-08	0.994151	0.0483276	0.203581	0.0843611	-6.2745e-08	2.80069e-08	0.987466
HCT 116:GI:SRF	0.0485444	0.181786	0.0649481	-1.5473e-07	5.20116e-08	0.998535	0.048387	0.241828	0.0776621	-5.15609e-08	2.54813e-08	0.978488
A549:LUNG:CREB1	0.0482834	0.181367	0.0581944	-1.6104e-07	4.07963e-08	0.999961	0.0481738	0.279232	0.0626485	-4.38755e-08	1.67538e-08	0.995589
SK-N-SH:NEURAL:ELF1	0.0482701	0.180476	0.0718316	-1.52832e-07	5.11426e-08	0.998598	0.0480783	0.350196	0.069734	-1.07973e-08	2.24803e-08	0.684493
A549:LUNG:FOXA2	0.0481668	0.180307	0.0676494	-1.92032e-07	5.75717e-08	0.999574	0.0481754	0.33832	0.0912116	-2.47618e-08	3.25332e-08	0.776708
hESC HUES64:STEMCELL:MYC	0.0481297	0.180288	0.0736353	-1.08975e-07	5.69105e-08	0.972244	0.0482681	0.342533	0.0842077	-1.13656e-09	2.25529e-08	0.520096
Hep G2:LIVER:JUN	0.0480948	0.179842	0.080658	-1.43678e-07	7.17101e-08	0.977443	0.048007	0.177933	0.0827463	-7.13166e-08	2.93536e-08	0.992442
Hep G2:LIVER:MYC	0.0482831	0.179319	0.0649081	-1.54943e-07	6.15959e-08	0.994057	0.0482147	0.202291	0.0822811	-6.52296e-08	2.22376e-08	0.998323
HeLa:UTERUS:E2F1	0.0483535	0.179306	0.0545089	-1.32686e-07	4.39482e-08	0.998733	0.0483554	0.269439	0.0765673	-3.55248e-08	2.31274e-08	0.937737
hESC derived mesendodermal cells:STEMCELL:PDX1	0.0477268	0.17924	0.0685227	-1.61069e-07	6.18963e-08	0.995369	0.0477876	0.215594	0.0829823	-6.06375e-08	2.85215e-08	0.98325
K-562:BLOOD:NRF1	0.0477743	0.179086	0.0608859	-3.56027e-08	4.10644e-08	0.807029	0.0480888	0.242512	0.0839206	-4.94255e-09	1.86807e-08	0.604334
A549:LUNG:MAX	0.0490235	0.178983	0.0583855	-1.40564e-07	3.94577e-08	0.999816	0.0486887	0.230583	0.0614261	-4.81405e-08	1.68728e-08	0.997836
A549:LUNG:JUND	0.0484709	0.178943	0.0544114	-1.28777e-07	3.45546e-08	0.999903	0.0481257	0.223879	0.0590315	-4.4396e-08	1.43963e-08	0.998978
Hep G2:LIVER:HNF4A	0.0481987	0.178647	0.0658184	-1.52135e-07	5.86928e-08	0.99523	0.0480491	0.221953	0.0795267	-5.57821e-08	2.29198e-08	0.992529
NCI-H441:LUNG:HSF1	0.0484421	0.178293	0.0607893	-1.47315e-07	4.57061e-08	0.999366	0.04821	0.219806	0.085929	-5.29182e-08	2.64208e-08	0.977406
C4-2:PROSTATE:FOXA1	0.0481643	0.178189	0.0475074	-6.00343e-08	3.30445e-08	0.965374	0.0498823	0.13632	0.0612375	-3.59943e-08	1.61351e-08	0.987153
YCC-3:GI:KLF5	0.0487895	0.17786	0.052813	-1.09773e-07	4.48519e-08	0.992806	0.0486561	0.1296	0.0796326	-6.26866e-08	2.51935e-08	0.99358
RD:SARCOMA:MYOD1	0.0480876	0.177242	0.0643492	-1.68297e-07	5.57323e-08	0.998735	0.0481056	0.340045	0.0763527	-1.17339e-08	2.59786e-08	0.674249
HCT-15:GI:HSF1	0.0481866	0.17708	0.0732899	-9.54363e-08	5.65062e-08	0.954386	0.0481882	0.158674	0.109385	-5.04983e-08	2.53962e-08	0.976617
HeLa:UTERUS:MXI1	0.0484278	0.177006	0.0628488	-1.64026e-07	5.05455e-08	0.999413	0.0484513	0.239609	0.0871904	-5.4407e-08	2.86204e-08	0.971348
NCI-H2171:LUNG:MAX	0.0477989	0.176941	0.0562686	-1.17253e-07	4.13054e-08	0.997735	0.0478306	0.272146	0.0702763	-1.94838e-08	2.03521e-08	0.830801
MCF-7:BREAST:CEBPB	0.048332	0.17625	0.0805021	-1.26841e-07	6.21228e-08	0.979413	0.0483667	0.226325	0.102477	-4.14289e-08	3.10464e-08	0.908967
LNCAP:PROSTATE:FOXA1	0.0483557	0.176009	0.0497423	-7.46358e-08	3.70945e-08	0.977892	0.0483464	0.14563	0.0648472	-4.05908e-08	1.81107e-08	0.987495
BJ:FIBROBLAST:KLF4	0.0483037	0.17593	0.0763992	-1.48161e-07	6.74836e-08	0.985936	0.0481546	0.245171	0.108498	-4.27171e-08	3.41133e-08	0.894754
HeLa:UTERUS:E2F6	0.0481621	0.175664	0.0583622	-1.45292e-07	5.2919e-08	0.99698	0.0481354	0.235829	0.0897525	-4.91591e-08	3.08817e-08	0.944291
HCT 116:GI:FOSL1	0.0516643	0.175435	0.0640645	-1.38094e-07	5.15797e-08	0.996289	0.0514544	0.227765	0.0754562	-4.6113e-08	2.21547e-08	0.981302
Hep G2:LIVER:HNF4G	0.0483008	0.175165	0.0641956	-1.36482e-07	5.42124e-08	0.994091	0.0489289	0.266786	0.078892	-3.54357e-08	2.12492e-08	0.952305
Hep G2:LIVER:MAX	0.0483663	0.175118	0.0661639	-1.62723e-07	5.96121e-08	0.99683	0.0483623	0.228544	0.0813521	-5.5557e-08	2.4084e-08	0.989467
Hep G2:LIVER:CEBPD	0.047968	0.174594	0.0659478	-1.67518e-07	5.96284e-08	0.997518	0.0479427	0.250513	0.0698727	-5.25108e-08	2.1105e-08	0.993578
LX2:LIVER:VDR	0.048294	0.174552	0.0599874	-1.7065e-07	4.63416e-08	0.999884	0.0482382	0.221662	0.076744	-5.88623e-08	2.53037e-08	0.989997
HCT 116:GI:HSF1	0.048217	0.174409	0.0593643	-1.65077e-07	5.19832e-08	0.999252	0.0480606	0.291658	0.0783465	-3.73971e-08	2.07648e-08	0.964147
PANC-1:PANCREAS:REST	0.0490634	0.173824	0.0599379	-3.1959e-08	3.54412e-08	0.816404	0.0490211	0.170395	0.0739962	-2.11307e-08	1.40834e-08	0.933244
HCT 116:GI:USF1	0.048383	0.173713	0.0596046	-1.5717e-07	5.20836e-08	0.998726	0.0482782	0.303439	0.0834964	-3.03024e-08	2.4738e-08	0.8897
hESC H1:STEMCELL:GABPA	0.0475866	0.173648	0.0695685	-1.47601e-07	5.31221e-08	0.99727	0.0476657	0.379222	0.0890331	3.41639e-09	2.20446e-08	0.43842
HMEC:BREAST:HSF1	0.0486238	0.173422	0.0591182	-1.37925e-07	4.12523e-08	0.999586	0.0485238	0.217959	0.0787272	-4.77322e-08	2.35147e-08	0.978816
HeLa:UTERUS:NR2C2	0.0483641	0.173186	0.0593409	-1.70639e-07	5.33031e-08	0.999316	0.0483197	0.2503	0.0881056	-5.44274e-08	2.94848e-08	0.96755
MCF 10A:BREAST:HSF1	0.0485266	0.173051	0.0609282	-1.58634e-07	4.33934e-08	0.999872	0.0485254	0.256363	0.0856365	-4.48016e-08	2.62306e-08	0.956181
A549:LUNG:SMAD3	0.0485241	0.172495	0.054823	-1.38826e-07	3.66282e-08	0.999925	0.0483802	0.213547	0.0589993	-4.85465e-08	1.60052e-08	0.99879
MCF 10A:BREAST:MYC	0.0485528	0.172456	0.0630546	-1.622e-07	4.64479e-08	0.99976	0.0484702	0.228662	0.0928017	-5.18787e-08	2.96471e-08	0.95993
Adipocytes:ADIPOCYTE:HSF1	0.0510968	0.172304	0.0694775	-1.89002e-07	5.32585e-08	0.999806	0.0509723	0.339846	0.0937153	-2.01061e-08	2.99877e-08	0.748724
A549:LUNG:FOSL2	0.0485243	0.172164	0.0566111	-1.41525e-07	3.90051e-08	0.999857	0.0483917	0.201296	0.0594529	-5.33139e-08	1.68599e-08	0.999217
Hep G2:LIVER:RXRA	0.0488653	0.171944	0.0634023	-1.38997e-07	5.51771e-08	0.994117	0.0484905	0.225196	0.0828021	-4.49391e-08	2.23703e-08	0.977724
VCaP:PROSTATE:ERG	0.0514553	0.171501	0.0431611	-5.37022e-08	2.8285e-08	0.971192	0.051403	0.148435	0.0575853	-2.8111e-08	1.34343e-08	0.981802
GM18526:BLOOD:CTCF	0.0488952	0.171329	0.0684658	-7.03243e-08	4.67513e-08	0.933738	0.0478931	0.354172	0.0955733	1.5566e-08	2.30565e-08	0.249799
K-562:BLOOD:REST	0.0492054	0.170908	0.0522198	-1.15557e-08	3.22414e-08	0.639982	0.0490734	0.119143	0.0648799	-2.2919e-08	1.33569e-08	0.956909
LoVo:GI:KLF5	0.0487561	0.170784	0.054976	-1.3895e-07	4.95779e-08	0.997466	0.0485349	0.131091	0.0717793	-7.32874e-08	2.4178e-08	0.998782
HCC95:LUNG:SOX2	0.0484204	0.170597	0.0571488	-1.3462e-07	4.08018e-08	0.999515	0.0483261	0.222324	0.079355	-4.28817e-08	2.35705e-08	0.965567
SK-N-SH:NEURAL:JUND	0.0482722	0.17015	0.0529046	-1.06178e-07	3.28704e-08	0.999381	0.0481266	0.268007	0.0561461	-2.0768e-08	1.49059e-08	0.918232
HeLa:UTERUS:FOS	0.0487964	0.169962	0.0623703	-1.53834e-07	5.37956e-08	0.997879	0.0485455	0.190811	0.0834365	-6.02008e-08	2.90953e-08	0.980731
Hep G2:LIVER:RFX5	0.0480898	0.169298	0.0685321	-1.59882e-07	5.57959e-08	0.997918	0.0481601	0.352253	0.0866675	-1.65768e-08	2.26692e-08	0.767686
HeLa:UTERUS:TBP	0.0485578	0.169243	0.0549585	-1.46961e-07	4.46095e-08	0.999507	0.0484938	0.227921	0.0822385	-4.84317e-08	2.65024e-08	0.966184
BJ:FIBROBLAST:SOX2	0.0476189	0.168981	0.0525465	3.04008e-08	3.70127e-08	0.20572	0.0473539	0.117421	0.0741933	-8.04376e-09	1.63398e-08	0.688739
AG04449:FIBROBLAST:CTCF	0.0479155	0.168181	0.0692113	-1.3132e-07	4.74639e-08	0.997169	0.0479178	0.38052	0.0954016	7.73838e-09	2.66991e-08	0.38597
A549:LUNG:USF1	0.0493402	0.168139	0.0629949	-1.67137e-07	4.5736e-08	0.999871	0.0490154	0.24655	0.0703918	-5.01843e-08	2.09205e-08	0.991776
MCF-7:BREAST:KLF4	0.0482264	0.16811	0.0579133	-1.01953e-07	4.13581e-08	0.993152	0.0482445	0.186176	0.075802	-3.89761e-08	2.33861e-08	0.952206
hESC derived neural cells:STEMCELL:OTX2	0.0479034	0.167772	0.065849	-1.31524e-07	5.15727e-08	0.994618	0.0479765	0.406372	0.0788618	2.3654e-08	2.33262e-08	0.155278
NCI-H838:LUNG:HSF1	0.0483909	0.167336	0.0655835	-2.08906e-07	5.4806e-08	0.999931	0.0483694	0.230456	0.0884004	-7.256e-08	3.10612e-08	0.990255
VCaP:PROSTATE:FOXA1	0.0484877	0.16704	0.0452177	-6.08386e-08	3.29523e-08	0.967573	0.0479374	0.142517	0.0599938	-3.24241e-08	1.56449e-08	0.980891
HeLa:UTERUS:MYC	0.0485099	0.167027	0.0629854	-1.81113e-07	5.26853e-08	0.999707	0.0484795	0.241877	0.0934585	-5.65994e-08	3.133e-08	0.964584
GM12875:BLOOD:CTCF	0.0481118	0.166796	0.0571383	-4.24985e-08	3.73935e-08	0.872131	0.048398	0.279659	0.0704259	4.05037e-09	1.53319e-08	0.395821
hESC derived ectodermal cells:STEMCELL:OTX2	0.0478736	0.166752	0.0623689	-1.22735e-07	4.90245e-08	0.993852	0.0479026	0.379671	0.0768775	1.52089e-08	2.17997e-08	0.242692
IMR-90:FIBROBLAST:MAFK	0.048096	0.166029	0.0880195	-1.18955e-07	6.08721e-08	0.97466	0.0481262	0.256057	0.106233	-2.68539e-08	2.6588e-08	0.843752
MDA-MB-453:BREAST:FOXA1	0.0482649	0.165506	0.0647679	-1.31588e-07	5.33366e-08	0.99319	0.0482568	0.349272	0.0839365	1.52275e-09	2.44022e-08	0.475121
hESC H9:STEMCELL:SMAD4	0.0492658	0.165491	0.0702676	-4.93842e-08	4.92048e-08	0.842226	0.0489474	0.393247	0.107849	3.26958e-08	2.64681e-08	0.108361
BT-474:BREAST:ESR1	0.0486672	0.165426	0.0558899	-6.38457e-08	3.47367e-08	0.966968	0.0486219	0.202999	0.0752842	-1.74826e-08	2.00478e-08	0.808408
Hep G2:LIVER:REST	0.0494265	0.165391	0.0493214	-9.58358e-09	2.77851e-08	0.634922	0.0492882	0.115717	0.0682126	-2.1137e-08	1.28923e-08	0.949447
A549:LUNG:GATA3	0.0485699	0.164897	0.058901	-1.50626e-07	4.0561e-08	0.999898	0.0484616	0.210342	0.0678596	-5.09916e-08	1.91008e-08	0.996203
RWPE-1:PROSTATE:ERG	0.0486629	0.164301	0.0589072	-1.4216e-07	4.45119e-08	0.999298	0.0485901	0.228737	0.0831852	-4.31197e-08	2.49259e-08	0.958177
NCI-H128:LUNG:MYC	0.0476884	0.163821	0.0630425	-1.10161e-07	3.799e-08	0.998133	0.0478545	0.445084	0.0850214	4.26429e-08	1.78239e-08	0.00836815
BPLER:BREAST:HSF1	0.0486218	0.163567	0.0524694	-1.35124e-07	3.51828e-08	0.999939	0.0485462	0.216095	0.0719111	-4.35769e-08	2.11134e-08	0.980489
NCI-H441:LUNG:SMAD4	0.0485637	0.163321	0.0615146	-1.6567e-07	4.81927e-08	0.999707	0.0484972	0.219367	0.0843291	-5.32983e-08	2.70691e-08	0.975522
MCF 10A:BREAST:E2F4	0.0484322	0.163019	0.0702007	-1.84428e-07	6.21229e-08	0.998505	0.0483565	0.249144	0.101067	-5.00423e-08	3.4188e-08	0.928367
LoVo:GI:NFYA	0.0477055	0.162734	0.0524283	-8.76214e-08	3.55504e-08	0.993144	0.0479231	0.301075	0.0657989	-4.32017e-10	1.40343e-08	0.512279
HeLa:UTERUS:NRF1	0.0480846	0.16183	0.0575117	-1.18801e-07	4.9927e-08	0.991332	0.0480112	0.17296	0.0800563	-5.12683e-08	2.34483e-08	0.985608
SK-N-SH:NEURAL:MEF2A	0.0484258	0.161634	0.0500399	-9.98657e-08	3.12641e-08	0.999299	0.0482681	0.24622	0.0530859	-2.22031e-08	1.41779e-08	0.941331
SK-N-SH:NEURAL:PBX3	0.0480799	0.161191	0.0716714	-1.70654e-07	5.26077e-08	0.99941	0.0480902	0.329492	0.0798567	-1.65161e-08	2.36894e-08	0.757159
SK-N-SH:NEURAL:TEAD4	0.0483572	0.161164	0.0492848	-1.02382e-07	3.09387e-08	0.999532	0.0482341	0.253482	0.0529313	-2.09568e-08	1.46377e-08	0.923884
HeLa:UTERUS:GABPA	0.0480542	0.161144	0.0628258	-1.73993e-07	5.37735e-08	0.999393	0.0479004	0.193622	0.0842622	-6.74622e-08	2.3576e-08	0.997892
BT-549:BREAST:JUN	0.0483894	0.160894	0.0563294	-1.45507e-07	4.20998e-08	0.999726	0.0484204	0.211134	0.0704855	-4.75411e-08	2.2124e-08	0.984177
Hep G2:LIVER:CEBPB	0.0482819	0.160066	0.0810378	-1.63671e-07	6.65225e-08	0.993061	0.0483325	0.214037	0.0925441	-5.7004e-08	2.89992e-08	0.975334
A549:LUNG:REST	0.0488969	0.159542	0.0731901	-5.11068e-08	5.26471e-08	0.834161	0.0487839	0.234369	0.108302	-9.19498e-09	2.45795e-08	0.645832
A549:LUNG:TEAD4	0.0484196	0.159238	0.0523205	-1.43485e-07	3.52115e-08	0.999977	0.0482445	0.210784	0.0658441	-4.83397e-08	1.2761e-08	0.999924
BPE:BREAST:HSF1	0.0485827	0.159129	0.0593322	-1.50346e-07	4.22887e-08	0.999811	0.0485141	0.225011	0.0800037	-4.50463e-08	2.41041e-08	0.969176
SK-N-SH:NEURAL:RXRA	0.0484047	0.15906	0.0506911	-9.87652e-08	3.17492e-08	0.999067	0.0483045	0.23596	0.0526462	-2.35124e-08	1.45411e-08	0.947057
Hep G2:LIVER:HSF1	0.0486989	0.158675	0.0669017	-1.57874e-07	5.17384e-08	0.998861	0.0483447	0.27888	0.0909532	-3.63196e-08	2.34335e-08	0.939418
LoVo:GI:SOX2	0.047612	0.158601	0.0655991	-8.57675e-08	5.13276e-08	0.952638	0.0492864	0.102066	0.0895174	-4.87588e-08	2.32988e-08	0.981815
HeLa:UTERUS:REST	0.0490968	0.158218	0.0582336	-2.69094e-08	3.47568e-08	0.780599	0.0490875	0.103304	0.0797569	-3.08273e-08	1.49309e-08	0.980522
HeLa:UTERUS:RFX5	0.0484216	0.157816	0.064579	-1.71329e-07	5.43571e-08	0.999189	0.0484563	0.228339	0.0894226	-5.34462e-08	2.92662e-08	0.966091
MCF 10A:BREAST:STAT3	0.048837	0.157557	0.067041	-1.38555e-07	5.48562e-08	0.994228	0.0487256	0.163113	0.0996846	-5.87773e-08	2.88507e-08	0.97919
SK-N-SH:NEURAL:GATA3	0.0484399	0.157465	0.0668052	-8.94752e-08	4.26636e-08	0.982013	0.0483819	0.329703	0.0771209	1.03246e-08	1.79158e-08	0.282211
hESC H1:STEMCELL:MAFK	0.0486286	0.157158	0.0986685	-8.67048e-08	6.76373e-08	0.900063	0.0486205	0.218453	0.109617	-2.65007e-08	2.63419e-08	0.842799
PC-3:PROSTATE:ETV4	0.0491215	0.156676	0.0536107	-7.29493e-08	3.85872e-08	0.970655	0.0489944	0.171568	0.088326	-2.91055e-08	2.36505e-08	0.890774
BT-549:BREAST:FOSL1	0.0484277	0.156421	0.0536239	-1.52238e-07	3.892e-08	0.999954	0.048342	0.216933	0.0669125	-4.83798e-08	2.13171e-08	0.988382
HCT 116:GI:EGR1	0.048483	0.156176	0.0583093	-1.67097e-07	4.74286e-08	0.999787	0.0483438	0.22926	0.0701622	-4.89656e-08	2.21198e-08	0.986574
hESC derived mesendodermal cells:STEMCELL:SMAD4	0.0484515	0.155619	0.0743394	-1.32989e-07	5.27457e-08	0.994154	0.0480301	0.251238	0.078456	-3.21885e-08	2.07124e-08	0.939916
HeLa:UTERUS:MAX	0.0485136	0.155548	0.060134	-1.77578e-07	5.14801e-08	0.999719	0.0485051	0.214512	0.0893182	-6.01457e-08	2.85438e-08	0.982447
hESC H1:STEMCELL:REST	0.0493077	0.155348	0.0552893	-2.13012e-08	3.19545e-08	0.747489	0.0492047	0.104331	0.0694136	-2.79977e-08	1.27357e-08	0.986039
HCT 116:GI:JUND	0.0460523	0.154681	0.0567716	-1.56767e-07	5.06217e-08	0.999022	0.0458547	0.225262	0.0672822	-4.51935e-08	2.24331e-08	0.978026
Monocytes-CD14+:BLOOD:CTCF	0.0485206	0.154518	0.0499264	-4.80619e-08	3.17708e-08	0.934831	0.0482839	0.258378	0.0641665	3.34406e-09	1.45702e-08	0.409235
MCF-7:BREAST:REST	0.049173	0.154112	0.0570918	-2.65014e-08	3.3623e-08	0.784708	0.0491915	0.108847	0.0707314	-2.77408e-08	1.34752e-08	0.980236
HCT 116:GI:TEAD4	0.0482931	0.15381	0.0533926	-1.71686e-07	4.56977e-08	0.999914	0.0480687	0.22606	0.0744132	-5.2093e-08	1.78839e-08	0.998209
HUVEC:VASCULAR:FOS	0.0515257	0.153256	0.0589347	-1.4388e-07	3.81852e-08	0.999918	0.0512566	0.212514	0.0692326	-4.97133e-08	1.96612e-08	0.994272
hESC derived mesendodermal cells:STEMCELL:NR5A2	0.0418055	0.153083	0.0676113	-1.26828e-07	6.32707e-08	0.977493	0.0416306	0.359603	0.0813883	1.86788e-08	2.6194e-08	0.237893
HeLa:UTERUS:USF2	0.0485791	0.15294	0.0717054	-1.32776e-07	6.27315e-08	0.982852	0.0486219	0.214522	0.104365	-4.28896e-08	2.99151e-08	0.924173
SK-N-SH:NEURAL:GABPA	0.0479175	0.15284	0.0665042	-1.60689e-07	4.86385e-08	0.999523	0.0478688	0.241275	0.0666602	-3.95286e-08	2.06154e-08	0.972408
Hep G2:LIVER:FOSL2	0.0483589	0.152223	0.0714474	-1.72299e-07	6.36614e-08	0.9966	0.0483151	0.212394	0.0870713	-5.66929e-08	2.54911e-08	0.986927
IMR-90:FIBROBLAST:CEBPB	0.048664	0.151954	0.0873374	-1.13495e-07	7.44005e-08	0.936428	0.0484989	0.0997249	0.125831	-6.78487e-08	3.67916e-08	0.967418
HMEC:BREAST:CTCF	0.0482257	0.15165	0.0628726	-1.00682e-07	3.91309e-08	0.994958	0.0483208	0.233837	0.0816281	-2.13408e-08	1.97982e-08	0.859464
HeLa:UTERUS:CEBPB	0.0485236	0.150685	0.0801121	-1.7871e-07	7.55304e-08	0.991011	0.0484596	0.161276	0.129237	-7.40294e-08	4.26676e-08	0.958632
GP5d:GI:KLF5	0.0491743	0.150016	0.0515097	-1.02698e-07	3.96547e-08	0.995198	0.048954	0.114238	0.0684571	-5.34663e-08	2.01888e-08	0.995955
hESC HUES64:STEMCELL:SNAI2	0.0490245	0.14956	0.0435739	-6.61875e-08	3.31065e-08	0.977208	0.0495706	0.162855	0.0743753	-2.05784e-08	1.35049e-08	0.936217
GM20000:BLOOD:CTCF	0.0485978	0.14955	0.0552313	-9.02659e-09	3.56677e-08	0.599895	0.0488904	0.314688	0.0740818	2.91631e-08	1.66423e-08	0.0398565
KYSE-70:GI:SOX2	0.0483121	0.149434	0.0615356	-1.46946e-07	4.22235e-08	0.999749	0.0482586	0.192427	0.089528	-5.05143e-08	2.5688e-08	0.975377
GM12874:BLOOD:CTCF	0.0483122	0.148781	0.0556019	-5.02473e-08	3.68201e-08	0.913822	0.0485164	0.285764	0.0752266	7.90656e-09	1.62468e-08	0.313252
hESC derived mesendodermal cells:STEMCELL:OTX2	0.0484543	0.148749	0.0861537	-1.05244e-07	6.44296e-08	0.948814	0.0483281	0.160815	0.0899198	-4.79933e-08	2.25528e-08	0.983333
HeLa:UTERUS:ELK1	0.048043	0.148728	0.0668413	-1.92404e-07	5.40396e-08	0.999815	0.0478772	0.210059	0.0905713	-6.48452e-08	2.78848e-08	0.989976
hESC H1:STEMCELL:USF1	0.0482948	0.148502	0.0865703	-1.52711e-07	6.92679e-08	0.98626	0.0484091	0.335717	0.107157	-1.3151e-08	2.78685e-08	0.681499
DU 145:PROSTATE:JUND	0.0483684	0.148001	0.0572068	-2.14185e-07	4.60716e-08	0.999998	0.0481582	0.27398	0.0691436	-4.76124e-08	2.44791e-08	0.974114
hESC H1:STEMCELL:RXRA	0.0491664	0.146804	0.0736166	-1.42312e-07	5.49834e-08	0.995177	0.0489249	0.361608	0.0898202	3.13038e-09	2.11909e-08	0.441281
YCC-3:GI:GATA4	0.0489777	0.146458	0.0606225	-1.34518e-07	4.8285e-08	0.997331	0.0487741	0.0790575	0.078805	-7.88331e-08	2.45554e-08	0.999337
VCaP:PROSTATE:GABPA	0.0360103	0.145527	0.0527226	-1.18268e-07	5.38705e-08	0.985933	0.0359878	0.135943	0.0628959	-5.1501e-08	1.91388e-08	0.996437
VCaP:PROSTATE:FOXP1	0.0486887	0.145086	0.0418047	-6.07998e-08	2.91717e-08	0.981429	0.0486611	0.118209	0.0550741	-3.04605e-08	1.3946e-08	0.985525
MCF-7:BREAST:ESR1	0.0489609	0.145059	0.0564842	-5.20905e-08	3.59045e-08	0.926583	0.0489063	0.182719	0.0706317	-1.19144e-08	1.66873e-08	0.762381
hESC H1:STEMCELL:CTCF	0.0452719	0.145014	0.0806204	-1.21973e-07	6.58748e-08	0.967957	0.0451153	0.436501	0.108769	3.4868e-08	3.09476e-08	0.129939
NCI-H128:LUNG:MAX	0.047609	0.143971	0.0666397	-2.04638e-07	5.48129e-08	0.999906	0.0476514	0.340265	0.0754501	-2.20073e-09	2.40599e-08	0.53644
Hep G2:LIVER:TEAD4	0.0484797	0.143932	0.0633574	-1.41888e-07	5.24022e-08	0.996612	0.0484364	0.091677	0.0846769	-8.09295e-08	2.18832e-08	0.999891
IMR-90:FIBROBLAST:RFX5	0.0481628	0.143735	0.0724195	-1.96033e-07	5.67097e-08	0.999727	0.0482054	0.447362	0.0914152	2.35556e-08	2.83205e-08	0.202775
Hep G2:LIVER:ATF3	0.0482554	0.142271	0.0693469	-1.60263e-07	5.67785e-08	0.997618	0.0480816	0.209305	0.0808935	-5.35744e-08	2.11726e-08	0.994303
hESC HUES64:STEMCELL:OTX2	0.0482846	0.142088	0.0787249	-1.45218e-07	5.98427e-08	0.992381	0.0482833	0.276232	0.0935209	-2.50233e-08	2.34217e-08	0.857326
hESC HUES64:STEMCELL:EOMES	0.0485555	0.141929	0.0872558	-1.36171e-07	7.01297e-08	0.973913	0.0484837	0.096735	0.0919103	-7.56936e-08	2.24662e-08	0.999623
CD36+:BLOOD:CTCF	0.0479573	0.141771	0.0659585	-6.58876e-08	4.74707e-08	0.917426	0.0481491	0.301424	0.0897556	9.31402e-09	2.21434e-08	0.337015
RWPE-1:PROSTATE:ETV1	0.0477301	0.141691	0.0522454	-1.76667e-07	4.14812e-08	0.99999	0.0478509	0.277542	0.0773812	-2.67906e-08	2.61255e-08	0.847426
hESC H1:STEMCELL:TBP	0.0421314	0.140981	0.0728635	-1.36217e-07	6.68401e-08	0.979222	0.0418749	0.31	0.0874668	-6.7149e-09	2.65925e-08	0.599677
HRPEpiC:EYE:PAX6	0.0486491	0.140605	0.0538736	-1.56887e-07	3.7027e-08	0.999989	0.048348	0.235789	0.0726961	-3.68316e-08	2.22563e-08	0.951026
SK-N-SH:NEURAL:NFIC	0.0483523	0.139924	0.0577329	-1.1418e-07	3.73575e-08	0.99888	0.048278	0.235572	0.0642593	-2.26829e-08	1.65273e-08	0.915038
ReN-VM:NEURAL:SOX2	0.047688	0.139399	0.0572048	-1.3433e-07	3.86445e-08	0.999746	0.047899	0.276751	0.0678019	-9.03517e-09	1.91261e-08	0.68168
GM13976:BLOOD:CTCF	0.0482607	0.139372	0.0570109	-3.09841e-08	3.83233e-08	0.790596	0.0485106	0.384418	0.0833423	4.2492e-08	1.94191e-08	0.014329
SK-N-SH:NEURAL:MAX	0.0482448	0.138989	0.069994	-1.66731e-07	4.88418e-08	0.99968	0.0482628	0.293979	0.0690738	-2.01489e-08	2.11049e-08	0.830136
HeLa:UTERUS:PRDM1	0.0485268	0.138913	0.0662746	-1.91316e-07	6.0644e-08	0.999197	0.0484861	0.214732	0.102109	-5.66785e-08	3.27645e-08	0.958174
RPTEC:KIDNEY:CTCF	0.048293	0.138628	0.0825309	-1.08966e-07	5.45616e-08	0.977094	0.0484274	0.262187	0.115298	-1.65938e-08	2.84703e-08	0.720001
hESC H1:STEMCELL:MAX	0.0484033	0.1383	0.0822936	-1.65004e-07	6.45699e-08	0.994697	0.0484524	0.314026	0.0953676	-1.72633e-08	2.47098e-08	0.757612
SK-N-SH:NEURAL:FOSL2	0.0484149	0.137887	0.0495575	-1.04926e-07	3.11165e-08	0.999627	0.0482252	0.217282	0.0557319	-2.42604e-08	1.50636e-08	0.946359
NHEK:FIBROBLAST:CTCF	0.0481291	0.137082	0.0624987	-1.03115e-07	4.15173e-08	0.993498	0.048178	0.316687	0.0690199	3.57465e-09	1.71613e-08	0.417499
LX2:LIVER:SMAD3	0.0486826	0.136858	0.0546897	-1.38293e-07	3.74754e-08	0.999888	0.0485631	0.206545	0.072303	-3.96922e-08	2.03339e-08	0.974532
hESC derived mesendodermal cells:STEMCELL:FOXA2	0.0481896	0.135846	0.0662036	-1.59599e-07	5.29782e-08	0.998705	0.0483027	0.421611	0.0917853	2.48481e-08	2.8635e-08	0.192765
hESC H1:STEMCELL:TEAD4	0.0483037	0.135251	0.0846458	-1.63516e-07	6.70471e-08	0.992632	0.0484091	0.39164	0.0948568	6.65602e-09	2.50051e-08	0.395048
LoVo:GI:BCL6	0.047525	0.134757	0.0581865	-6.12902e-08	4.15256e-08	0.930023	0.0661414	0.413503	0.0793399	2.26428e-08	1.374e-08	0.049682
HRE:KIDNEY:CTCF	0.0480501	0.134579	0.0781073	-1.65366e-07	5.92334e-08	0.997379	0.0481317	0.377363	0.104996	5.4706e-09	2.85599e-08	0.424048
hESC H1:STEMCELL:MXI1	0.0481026	0.134246	0.0703113	-1.63075e-07	5.71563e-08	0.997836	0.0480361	0.321051	0.083592	-1.02978e-08	2.12808e-08	0.685772
VCaP:PROSTATE:RUNX1	0.0489734	0.133171	0.0406015	-5.77228e-08	2.89358e-08	0.976971	0.048869	0.0981734	0.053494	-2.93378e-08	1.31195e-08	0.987331
MCF 10A:BREAST:FOS	0.048744	0.13311	0.0639947	-1.73955e-07	5.12312e-08	0.999657	0.048577	0.209645	0.09175	-4.89437e-08	2.70769e-08	0.964664
LS-180:GI:CEBPB	0.0481745	0.132794	0.0930182	-1.99531e-07	8.71743e-08	0.988957	0.0481972	0.0955253	0.103876	-9.57725e-08	3.55799e-08	0.996446
hESC H1:STEMCELL:EGR1	0.0479967	0.132376	0.076677	-1.96461e-07	6.42581e-08	0.998884	0.0480147	0.364382	0.0876325	-3.94833e-09	2.33549e-08	0.567125
MCF-7-LTED:BREAST:PBX1	0.0482086	0.131811	0.0493211	-1.5279e-07	3.55645e-08	0.999991	0.0482096	0.148716	0.074169	-5.68786e-08	2.27954e-08	0.993705
C4-2:PROSTATE:RUNX2	0.0491077	0.131646	0.0654844	-1.24595e-07	4.75351e-08	0.995618	0.0489898	0.128028	0.11022	-5.2895e-08	3.10878e-08	0.955573
Jurkat:BLOOD:REST	0.0493134	0.131628	0.0502925	-1.52767e-08	2.97927e-08	0.695942	0.0492533	0.0825667	0.0614077	-2.13855e-08	1.1567e-08	0.967759
A549:LUNG:ATF3	0.0482998	0.130517	0.0499051	-1.39059e-07	3.22923e-08	0.999992	0.0482296	0.181154	0.0569299	-4.43659e-08	1.42615e-08	0.999067
HeLa:UTERUS:JUN	0.0486808	0.128945	0.062704	-1.64194e-07	5.23169e-08	0.999151	0.0485223	0.14969	0.0969522	-6.22618e-08	3.02879e-08	0.980093
A549:LUNG:CTCF	0.0481032	0.128041	0.0732843	-1.17049e-07	5.11467e-08	0.988946	0.0481817	0.313298	0.108051	-2.26876e-09	2.54062e-08	0.535578
GBM1-HAM:NEURAL:ATF3	0.048244	0.126883	0.0665318	-2.19667e-07	5.7428e-08	0.999935	0.0482243	0.214166	0.097567	-6.01461e-08	3.34236e-08	0.964031
AGS:GI:GATA6	0.0483768	0.126175	0.087168	-2.15072e-07	7.52707e-08	0.997864	0.0483676	0.0649483	0.104441	-1.15062e-07	3.82865e-08	0.998673
HCT 116:GI:CTCF	0.0474235	0.126128	0.0667855	-8.33392e-08	5.20332e-08	0.945384	0.0481529	0.272213	0.0993976	-1.08833e-09	2.37245e-08	0.518295
HCPEpiC:NEURAL:CTCF	0.0482086	0.125365	0.0768729	-1.63412e-07	6.13878e-08	0.996116	0.0485468	0.399684	0.114661	1.25145e-08	3.26027e-08	0.350546
LNCAP:PROSTATE:TFAP4	0.0481931	0.125033	0.0599722	-1.27424e-07	4.95395e-08	0.994947	0.0482067	0.141844	0.0726384	-4.845e-08	1.91487e-08	0.9943
HeLa:UTERUS:JUND	0.0484295	0.122737	0.0678393	-1.34193e-07	5.30156e-08	0.994316	0.0483853	0.0690675	0.107554	-7.03991e-08	3.13807e-08	0.987564
HL-60:BLOOD:REST	0.0503956	0.120498	0.0586913	-4.28951e-08	3.54561e-08	0.886824	0.050139	0.0598183	0.075239	-3.48923e-08	1.45959e-08	0.991589
SK-N-SH:NEURAL:USF1	0.0481207	0.120343	0.0810874	-2.18377e-07	6.27437e-08	0.99975	0.0481837	0.357275	0.0830076	-1.13507e-08	2.5495e-08	0.671917
hESC WA09:STEMCELL:TEAD4	0.0196715	0.12026	0.0328215	-1.25451e-07	6.04937e-08	0.98095	0.0194688	0.168146	0.0505979	-2.69166e-08	2.1728e-08	0.89229
Myoblasts:MUSCLE:MYOD1	0.0481811	0.119836	0.0693444	-2.15154e-07	5.37094e-08	0.999969	0.0481886	0.25476	0.0863114	-4.05604e-08	2.78954e-08	0.927029
FB0167P:FIBROBLAST:MYC	0.0479024	0.11895	0.0640427	-1.22026e-07	4.80686e-08	0.994435	0.0481447	0.0896323	0.0766246	-5.99965e-08	2.30603e-08	0.995362
LoVo:GI:E2F8	0.00591546	0.118668	0.0401541	2.39199e-07	2.40928e-07	0.160398	0.00588438	0.167157	0.0531719	1.65883e-07	9.10287e-08	0.0342035
HRPEpiC:EYE:MITF	0.0482841	0.118251	0.0576636	-1.93134e-07	4.38667e-08	0.999995	0.0482599	0.225449	0.0821815	-4.53352e-08	2.71434e-08	0.952561
IMR-90:FIBROBLAST:MXI1	0.0481415	0.116821	0.0730987	-2.39792e-07	5.87029e-08	0.999978	0.0481822	0.258552	0.0795715	-4.59139e-08	2.69945e-08	0.955515
FB8470:FIBROBLAST:CTCF	0.0481346	0.116505	0.0600495	-1.00512e-07	3.89324e-08	0.995084	0.0482787	0.305781	0.0712764	5.52632e-09	1.67645e-08	0.370834
Osteobl:BONE:CTCF	0.0481978	0.116075	0.0724124	-1.93265e-07	5.45257e-08	0.999803	0.0482327	0.253043	0.1012	-3.89471e-08	2.84907e-08	0.914189
T-47D:BREAST:NRF1	0.0479004	0.115922	0.0418692	-6.22454e-08	2.38259e-08	0.995506	0.0482517	0.159775	0.0497684	-1.2434e-08	1.02403e-08	0.887669
hESC HUES64:STEMCELL:SOX2	0.048434	0.115797	0.0793319	-6.78848e-08	5.65969e-08	0.884822	0.0485477	0.038104	0.0795327	-5.13482e-08	1.95899e-08	0.995618
U2OS:SARCOMA:ESR2	0.0486068	0.115569	0.0769157	-2.04438e-07	5.78216e-08	0.999797	0.0486338	0.253377	0.0910081	-4.05808e-08	2.7126e-08	0.932675
hESC H1:STEMCELL:JUN	0.0483067	0.114832	0.0763204	-1.78123e-07	5.95498e-08	0.99861	0.048046	0.291435	0.0867388	-2.49608e-08	2.11815e-08	0.880686
HRPEpiC:EYE:OTX2	0.0486902	0.11471	0.0657695	-1.43461e-07	4.73498e-08	0.998776	0.0486172	0.122791	0.0949652	-5.75682e-08	2.79418e-08	0.980315
HeLa:UTERUS:STAT3	0.0487152	0.114499	0.0651702	-1.72044e-07	5.51319e-08	0.999098	0.0485771	0.117035	0.100205	-7.11025e-08	3.08241e-08	0.989465
hESC derived mesendodermal cells:STEMCELL:HNF1B	0.0482243	0.113808	0.0760524	-2.14484e-07	6.46816e-08	0.999543	0.0485144	0.180831	0.0893753	-7.14457e-08	3.05829e-08	0.990258
FB0167P:FIBROBLAST:CTCF	0.0482925	0.112851	0.0626765	-9.55454e-08	3.95562e-08	0.992142	0.0483312	0.282484	0.0687985	2.04337e-09	1.59578e-08	0.449055
NB-4:BLOOD:CTCF	0.0489121	0.111727	0.0754852	-6.37281e-08	5.0381e-08	0.897051	0.0491855	0.256026	0.100258	4.19851e-09	2.25163e-08	0.42604
LNCAP:PROSTATE:RUNX1	0.0482067	0.109652	0.0496174	-9.22426e-08	3.73002e-08	0.9933	0.0481897	0.122489	0.056212	-3.18898e-08	1.30739e-08	0.99264
SK-N-SH:NEURAL:REST	0.0489242	0.109618	0.0869008	-9.25671e-08	6.65188e-08	0.917977	0.0487435	0.209484	0.101643	-1.63414e-08	2.40597e-08	0.751495
NHDF-neo:FIBROBLAST:CTCF	0.0485189	0.106918	0.0716032	-1.61395e-07	5.047e-08	0.999308	0.0483824	0.110435	0.0980483	-6.6705e-08	2.70985e-08	0.993084
BEAS-2B:LUNG:CTCF	0.0485144	0.106423	0.0618933	-6.21099e-08	4.08593e-08	0.935756	0.0487192	0.349655	0.0827429	3.26549e-08	1.88028e-08	0.0412199
HFF-Myc:FIBROBLAST:CTCF	0.0465379	0.106289	0.0597821	-1.41823e-07	3.98583e-08	0.999813	0.0466006	0.240479	0.0808904	-1.99375e-08	1.8939e-08	0.853767
K-562:BLOOD:SP2	0.0488735	0.105701	0.0714367	-4.66916e-08	4.89294e-08	0.830025	0.0486794	0.102116	0.081949	-1.89039e-08	1.91901e-08	0.83771
HEEpiC:GI:CTCF	0.0488284	0.104991	0.0606817	-7.56459e-08	3.91137e-08	0.973443	0.0488531	0.0503382	0.0844019	-4.71574e-08	1.90627e-08	0.993316
SK-N-SH:NEURAL:NRF1	0.047867	0.104956	0.0386595	-7.79388e-08	2.35913e-08	0.999523	0.0482356	0.13598	0.0524039	-1.83078e-08	1.20496e-08	0.935666
hESC HUES64:STEMCELL:KLF5	0.0485117	0.104573	0.0798083	-1.36355e-07	6.20915e-08	0.985955	0.0486351	-0.0761944	0.117476	-1.0194e-07	3.43854e-08	0.998485
hESC HUES64:STEMCELL:HNF4A	0.0489779	0.103567	0.0751734	-1.97464e-07	5.5747e-08	0.999802	0.0487362	0.358052	0.0916433	-6.20105e-09	2.27047e-08	0.607619
hESC HUES64:STEMCELL:SOX17	0.0487222	0.103151	0.0672324	-9.88903e-08	4.89476e-08	0.978326	0.0488022	0.168391	0.0741114	-2.41456e-08	1.58047e-08	0.936713
Pancreatic islets:PANCREAS:CTCF	0.0483052	0.102751	0.0643088	-1.02872e-07	4.4271e-08	0.989929	0.0479836	0.366471	0.0898008	2.96776e-08	2.24065e-08	0.0926671
HeLa:UTERUS:IRF3	0.0484864	0.100375	0.0716954	-1.57902e-07	6.07498e-08	0.995328	0.0502849	0.442178	0.128162	3.03475e-08	3.33201e-08	0.181204
HCFaa:FIBROBLAST:CTCF	0.048167	0.100116	0.0605959	-1.58341e-07	3.88669e-08	0.999977	0.048037	0.207994	0.0826196	-3.39914e-08	2.04812e-08	0.951506
hESC HUES64:STEMCELL:GATA6	0.0156047	0.0998291	0.0341712	-9.71364e-08	7.84609e-08	0.892146	0.0153553	0.143011	0.0416417	-8.1631e-09	3.30328e-08	0.597593
hESC H9:STEMCELL:SOX2	0.0473965	0.0967847	0.0678107	-1.94216e-07	5.47404e-08	0.999806	0.0471842	0.337594	0.0816136	-2.63723e-09	2.17856e-08	0.548176
HRPEpiC:EYE:LHX2	0.0482064	0.0960483	0.0636299	-2.22244e-07	4.89487e-08	0.999997	0.0481628	0.182257	0.0896124	-6.0517e-08	3.00645e-08	0.977938
GIST-48:GI:ETV1	0.0479492	0.0959694	0.0715175	-2.84316e-07	6.21345e-08	0.999998	0.0479045	0.368895	0.0850401	-3.75256e-09	2.67671e-08	0.555746
HCM:HEART:CTCF	0.0484048	0.0953517	0.0741357	-1.54105e-07	5.10879e-08	0.998721	0.0484572	0.101394	0.101347	-6.39195e-08	2.8453e-08	0.987664
GP5d:GI:CTCF	0.0485226	0.0936602	0.060597	-7.97535e-08	3.90052e-08	0.979557	0.0486611	0.127385	0.0891599	-2.72074e-08	2.03595e-08	0.909283
hESC derived mesendodermal cells:STEMCELL:PAX6	0.0486508	0.0866529	0.072753	-1.72774e-07	5.32262e-08	0.999415	0.0486154	0.232653	0.089735	-3.01614e-08	2.02084e-08	0.932218
HMF:FIBROBLAST:CTCF	0.0479506	0.0860042	0.0613899	-1.57356e-07	3.8277e-08	0.99998	0.0479787	0.150609	0.082622	-4.49016e-08	2.0858e-08	0.98433
LNCAP:PROSTATE:CTCF	0.0485089	0.0855476	0.0789489	-5.00045e-08	5.347e-08	0.825155	0.04863	0.221347	0.105287	8.19819e-09	2.39595e-08	0.366112
Hs 578T:BREAST:XBP1	0.0477783	0.0854493	0.0744634	-2.22351e-07	6.25818e-08	0.99981	0.0478511	0.226312	0.0916639	-4.5006e-08	2.85923e-08	0.942263
THP-1:BLOOD:CTCF	0.0486974	0.0850802	0.0511508	-7.08638e-08	3.17448e-08	0.987202	0.0487719	0.215897	0.0693699	4.89466e-11	1.51172e-08	0.498708
hESC H1:STEMCELL:JUND	0.0485057	0.0837009	0.0923485	-2.0026e-07	7.30318e-08	0.996947	0.048353	0.226235	0.110419	-4.39103e-08	2.88374e-08	0.936081
hESC derived mesendodermal cells:STEMCELL:CDX2	0.0480388	0.0833386	0.072029	-2.2182e-08	5.27559e-08	0.662927	0.0481337	-0.138645	0.0817974	-6.25779e-08	1.89822e-08	0.999511
hESC H9:STEMCELL:FOXH1	0.0484257	0.0828415	0.0834873	-2.23448e-07	6.77967e-08	0.999509	0.0484833	0.429024	0.0963174	1.93767e-08	3.01166e-08	0.259986
Dermal fibroblast:FIBROBLAST:ASCL1	0.0484686	0.0822495	0.0777599	-6.4929e-08	5.48508e-08	0.881741	0.0486086	0.0599774	0.0928987	-3.01509e-08	2.15246e-08	0.919358
A549:LUNG:CEBPB	0.0484542	0.0813682	0.0813819	-2.03894e-07	6.90127e-08	0.998434	0.0484941	0.124178	0.108224	-6.94611e-08	3.20911e-08	0.984787
hESC H1:STEMCELL:ATF3	0.0483448	0.0796825	0.0967738	-2.25573e-07	7.3426e-08	0.998937	0.0484343	0.328915	0.109932	-2.02787e-08	2.88194e-08	0.759174
HPF:FIBROBLAST:CTCF	0.0480116	0.0786046	0.0636515	-2.06474e-07	4.48247e-08	0.999998	0.0481497	0.197462	0.0851689	-4.57498e-08	2.44369e-08	0.969408
hESC HUES64:STEMCELL:HNF1B	0.0465663	0.0778871	0.0277216	3.53772e-08	2.37744e-08	0.0683704	0.0459966	0.099421	0.032621	-1.78303e-09	1.0419e-08	0.56794
hESC derived mesendodermal cells:STEMCELL:SRF	0.0484204	0.0776364	0.0826587	-2.02305e-07	6.29161e-08	0.999349	0.0484263	0.330111	0.094654	-1.04237e-08	2.36274e-08	0.670455
IMR-90:FIBROBLAST:CTCF	0.0477239	0.0767655	0.0687982	-1.92066e-07	4.78416e-08	0.99997	0.0470842	0.152034	0.0851657	-5.54424e-08	2.28523e-08	0.992369
LoVo:GI:CTCF	0.0481153	0.0752321	0.0764671	-8.26388e-08	5.43761e-08	0.935715	0.0485329	0.325971	0.104382	2.45065e-08	2.46716e-08	0.16028
AG04450:FIBROBLAST:CTCF	0.0481853	0.073373	0.067788	-2.28077e-07	5.00498e-08	0.999997	0.048186	0.258801	0.0982255	-3.42395e-08	2.87478e-08	0.883179
NCI-H295R:ADRENAL:REST	0.0491772	0.0733539	0.0755752	-1.03441e-07	5.04914e-08	0.979753	0.0491023	0.0654308	0.0978897	-4.46962e-08	2.16533e-08	0.980499
hESC H1:STEMCELL:SRF	0.0485003	0.0701961	0.0889623	-2.01126e-07	7.05248e-08	0.997827	0.0484614	0.0344851	0.097494	-9.61188e-08	2.61954e-08	0.999878
hESC H9:STEMCELL:SMAD3	0.0460632	0.0697455	0.0681706	-1.91781e-07	5.4804e-08	0.999767	0.0457807	0.300626	0.0805963	-1.0101e-08	1.93041e-08	0.699603
Adipose stromal cell:ADIPOCYTE:CTCF	0.0482487	0.0697122	0.0743236	-1.86169e-07	5.41137e-08	0.999709	0.0482573	0.0808626	0.100413	-7.38798e-08	2.63365e-08	0.997486
COLO 320:GI:CDX2	0.0485055	0.0695589	0.0602768	-3.73628e-08	4.10633e-08	0.818557	0.0485121	-0.00194641	0.070147	-3.48944e-08	1.56156e-08	0.987278
HUVEC:VASCULAR:CTCF	0.0483112	0.0693445	0.0634654	-1.65148e-07	4.4993e-08	0.999879	0.0484007	0.128551	0.0964866	-5.33627e-08	2.54827e-08	0.981874
HeLa:UTERUS:CTCF	0.0484719	0.0693428	0.0527017	-1.09952e-07	3.345e-08	0.999494	0.0486675	0.120147	0.0834208	-3.46528e-08	1.80042e-08	0.972867
NHLF:FIBROBLAST:CTCF	0.0485508	0.0685992	0.0565605	-1.38323e-07	3.71203e-08	0.999903	0.0475594	0.129144	0.0908817	-3.94991e-08	2.34285e-08	0.954097
GM12878:BLOOD:NFYB	0.049842	0.0677727	0.0522805	2.48807e-08	3.42889e-08	0.234036	0.0499686	0.134478	0.0694236	2.50959e-08	1.55047e-08	0.0527666
Lung fibroblasts:FIBROBLAST:CTCF	0.0483391	0.0672378	0.0623809	-1.51682e-07	4.28852e-08	0.999798	0.0484418	0.346586	0.0905905	1.48177e-08	2.29516e-08	0.259268
BCBL1:BLOOD:CTCF	0.0486422	0.065841	0.0528159	-1.35415e-07	3.18284e-08	0.99999	0.048679	0.236631	0.0691219	-1.11093e-08	1.40271e-08	0.785816
HA-sp:NEURAL:CTCF	0.0479667	0.0636767	0.0668014	-1.70803e-07	4.41723e-08	0.999945	0.0480335	0.149304	0.0931228	-4.56756e-08	2.47885e-08	0.967307
D54:NEURAL:CTCF	0.0480965	0.0616744	0.0659131	-1.33607e-07	4.52462e-08	0.998426	0.0483652	0.195745	0.0952276	-2.18572e-08	2.1409e-08	0.846357
hESC HUES64:STEMCELL:FOXA2	0.048558	0.0616271	0.0697316	-1.6667e-07	4.85419e-08	0.999702	0.0485991	0.103276	0.0883994	-5.83771e-08	2.16304e-08	0.996521
BJ:FIBROBLAST:CTCF	0.0466453	0.0614639	0.0640772	-1.53925e-07	4.40327e-08	0.999764	0.0465057	0.16101	0.072357	-3.41211e-08	1.84725e-08	0.967636
WI-38:FIBROBLAST:CTCF	0.0491218	0.0607033	0.0599299	-1.35466e-07	4.03241e-08	0.999609	0.047291	0.181069	0.0886582	-2.52432e-08	2.25418e-08	0.868609
AG09319:FIBROBLAST:CTCF	0.0461803	0.0605043	0.073101	-1.86085e-07	5.49012e-08	0.99965	0.0487827	0.213778	0.108541	-2.86894e-08	2.88292e-08	0.840169
hESC derived mesendodermal cells:STEMCELL:SOX2	0.0484433	0.0589832	0.0733712	-1.93403e-07	5.65526e-08	0.999687	0.0483998	0.201129	0.0835285	-3.863e-08	1.96064e-08	0.975597
hESC derived mesendodermal cells:STEMCELL:SOX17	0.0486877	0.0571812	0.0926462	-2.07167e-07	6.77962e-08	0.998877	0.048677	0.0674313	0.0914473	-8.04051e-08	2.40777e-08	0.99958
hESC HUES64:STEMCELL:GATA4	0.0488581	0.0563202	0.0756434	-1.97145e-07	5.76097e-08	0.999689	0.0486097	0.107607	0.0876426	-6.54458e-08	2.14938e-08	0.998836
hESC derived mesendodermal cells:STEMCELL:EOMES	0.0496481	0.0548605	0.0986918	-1.96044e-07	6.96902e-08	0.997547	0.0495166	0.0635009	0.0891785	-7.8959e-08	2.22641e-08	0.999805
PC-3:PROSTATE:CTCF	0.0482418	0.0533578	0.0792134	-1.52846e-07	5.73163e-08	0.99617	0.0483501	0.251475	0.122869	-1.27805e-08	3.05937e-08	0.661934
LS-180:GI:VDR	0.0482834	0.0528671	0.0649426	-1.2553e-07	4.85794e-08	0.995117	0.0484969	0.00974954	0.0716153	-5.91328e-08	1.78811e-08	0.999528
HVMF:FIBROBLAST:CTCF	0.0480433	0.052057	0.0694734	-1.35345e-07	4.61692e-08	0.998313	0.0480191	0.0696684	0.0874375	-5.09385e-08	2.1398e-08	0.991356
HL-60:BLOOD:CTCF	0.0492647	0.051714	0.0639553	-1.00332e-07	4.14596e-08	0.992239	0.048225	0.212689	0.0908102	-2.63404e-09	1.99785e-08	0.552446
hESC derived mesendodermal cells:STEMCELL:STAT3	0.0478139	0.0504359	0.0626122	-1.93252e-07	4.57993e-08	0.999988	0.0479129	0.174755	0.0745698	-3.81898e-08	2.10701e-08	0.965046
HAc:NEURAL:CTCF	0.048125	0.0492844	0.0783498	-2.04895e-07	5.83878e-08	0.999775	0.0482756	0.353443	0.112417	7.52571e-09	2.96673e-08	0.399875
PBMC:BLOOD:STAT4	0.0492114	0.0487458	0.0679535	-4.02183e-08	4.62983e-08	0.807488	0.0492754	0.0823317	0.118467	-3.13392e-09	2.66623e-08	0.546785
hESC derived ectodermal cells:STEMCELL:PAX6	0.0506651	0.0450839	0.0642091	-3.93766e-08	4.19048e-08	0.826306	0.0519196	0.0235447	0.0775634	-1.81758e-08	1.5225e-08	0.883725
GM12878:BLOOD:REST	0.0492934	0.0449428	0.0521689	-6.23654e-08	3.30572e-08	0.970392	0.0492124	0.0519668	0.0568284	-2.30066e-08	1.18231e-08	0.974167
HFF:FIBROBLAST:CTCF	0.0480761	0.0445189	0.0681923	-1.90229e-07	4.7861e-08	0.999965	0.0477715	0.141737	0.096004	-4.84826e-08	2.50085e-08	0.973728
HSMM:MUSCLE:CTCF	0.0482961	0.0438485	0.0731166	-1.91254e-07	5.22132e-08	0.999875	0.0484808	0.0928038	0.100049	-6.37137e-08	2.51277e-08	0.994387
HPAF:FIBROBLAST:CTCF	0.048873	0.0435314	0.0628754	-1.5763e-07	4.04756e-08	0.999951	0.0484954	0.107696	0.0868176	-4.50206e-08	2.08607e-08	0.984542
hESC derived mesendodermal cells:STEMCELL:FOXH1	0.0486937	0.0433817	0.0848139	-2.3023e-07	6.20559e-08	0.999896	0.0486435	0.039835	0.0903469	-9.45822e-08	2.39619e-08	0.99996
AG09309:FIBROBLAST:CTCF	0.0482103	0.0428519	0.0593856	-1.88104e-07	3.92916e-08	0.999999	0.0482506	0.221003	0.0841991	-2.26625e-08	2.03846e-08	0.866876
K-562:BLOOD:NFYB	0.0498666	0.0420334	0.0466619	6.30618e-09	3.0883e-08	0.4191	0.0500447	0.0560278	0.0593838	7.30173e-09	1.31876e-08	0.289899
Hep G2:LIVER:CTCF	0.00499718	0.0378367	0.0304065	1.15297e-07	2.17218e-07	0.297783	0.00500032	0.031167	0.0435736	-3.41151e-08	9.54553e-08	0.639601
AG10803:FIBROBLAST:CTCF	0.048373	0.0367185	0.0657894	-1.95275e-07	4.57131e-08	0.99999	0.0482197	0.0494048	0.0906121	-7.30995e-08	2.39519e-08	0.998863
NHDF:FIBROBLAST:CTCF	0.0485204	0.032836	0.055585	-1.36868e-07	3.58309e-08	0.999933	0.0486327	0.0814387	0.0733619	-3.86712e-08	1.74278e-08	0.986754
HCT 116:GI:ATF3	0.0485115	0.0307426	0.0576641	-1.87862e-07	4.23541e-08	0.999995	0.0483281	0.0871072	0.0891269	-5.68058e-08	2.44373e-08	0.989952
hESC derived mesendodermal cells:STEMCELL:PRDM1	0.0485132	0.0296733	0.100897	-2.93022e-07	8.46641e-08	0.999731	0.048581	0.157546	0.116556	-7.73519e-08	3.49759e-08	0.986502
hESC derived mesendodermal cells:STEMCELL:FOXA1	0.0484166	0.0236054	0.0875038	-2.86204e-07	7.265e-08	0.999959	0.0483861	0.0279745	0.0989844	-1.1415e-07	3.30766e-08	0.999721
hESC HUES64:STEMCELL:FOXA1	0.0485209	0.0233996	0.07825	-2.34325e-07	5.9537e-08	0.999959	0.0484695	0.0522409	0.0835066	-8.58236e-08	2.28132e-08	0.999916
hESC derived mesendodermal cells:STEMCELL:SMAD3	0.049026	0.0228533	0.0837549	-1.9455e-07	5.63016e-08	0.999725	0.0488291	0.0706727	0.0893674	-6.53643e-08	2.46296e-08	0.996022
Keratinocytes:SKIN:ASCL1	0.048844	0.0218177	0.0641474	-2.25242e-08	4.25433e-08	0.701751	0.0490681	-0.0400265	0.0784501	-1.98575e-08	1.69896e-08	0.878759
Glioblastoma:NEURAL:CTCF	0.047399	0.0183267	0.0639995	-1.36669e-07	4.3476e-08	0.999165	0.0481244	0.0724004	0.0850391	-4.21776e-08	1.85379e-08	0.988553
501A:MELANOMA:MITF	0.0481427	0.0149681	0.0497433	-1.00665e-07	3.50885e-08	0.99794	0.0482577	0.202843	0.0758866	6.36681e-09	1.8436e-08	0.364917
WERI-Rb-1:EYE:CTCF	0.0481371	0.0109272	0.0578937	-1.42018e-07	3.78136e-08	0.999914	0.0484879	0.12418	0.079814	-2.84746e-08	1.71992e-08	0.951096
HRPEpiC:EYE:CTCF	0.0481871	0.0100686	0.0655812	-2.14508e-07	4.63006e-08	0.999998	0.0483735	0.139958	0.0996043	-4.9261e-08	2.45389e-08	0.97765
Kidney:KIDNEY:CTCF	0.0482166	0.007871	0.0559447	-1.21873e-07	3.42999e-08	0.99981	0.0483791	0.251805	0.0879165	1.0703e-08	2.03305e-08	0.299287
AoAF:FIBROBLAST:CTCF	0.0482488	0.00473429	0.0665065	-2.0231e-07	4.88765e-08	0.999983	0.0483087	0.100362	0.0962077	-5.39315e-08	2.54316e-08	0.983024
hESC derived mesendodermal cells:STEMCELL:KLF5	0.0488274	-0.00517044	0.0485168	-8.16875e-09	3.18435e-08	0.601228	0.0486876	-0.000384563	0.0723541	1.2761e-09	1.62035e-08	0.468614
AGS:GI:KLF5	0.0491976	-0.00721966	0.0536142	-1.49252e-07	4.01708e-08	0.999899	0.0490067	-0.0598037	0.0800087	-6.56233e-08	2.08294e-08	0.999185
CD4-Positive T-Lymphocytes:BLOOD:FOXP3	0.0495419	-0.00976936	0.0551406	-4.20143e-08	3.61222e-08	0.877608	0.0494784	-0.117364	0.0542856	-3.79941e-08	1.20082e-08	0.999222
hESC derived mesendodermal cells:STEMCELL:GATA6	0.0490906	-0.0112466	0.0971019	-2.60196e-07	7.09729e-08	0.999877	0.0490114	-0.0199854	0.0964249	-1.04263e-07	2.46247e-08	0.999989
hESC derived ectodermal cells:STEMCELL:MYC	0.0487883	-0.0145394	0.0489313	-2.29286e-08	3.24716e-08	0.759941	0.0480761	-0.0322348	0.0580348	-8.56502e-09	1.34559e-08	0.737782
hESC HUES64:STEMCELL:PRDM1	0.0484475	-0.0182024	0.0904607	-3.36726e-07	7.65963e-08	0.999994	0.0485448	0.188558	0.112663	-6.98934e-08	3.40095e-08	0.980066
hESC derived mesendodermal cells:STEMCELL:GATA4	0.0487915	-0.0216951	0.0917804	-2.5526e-07	6.69433e-08	0.999931	0.0487426	-0.0930537	0.10229	-1.19795e-07	3.04353e-08	0.999959
Caco-2:GI:GATA6	0.0490208	-0.0300574	0.0801204	-2.01234e-07	5.84808e-08	0.99971	0.0489705	-0.0357043	0.0999234	-7.97417e-08	2.50487e-08	0.999272
hESC derived mesendodermal cells:STEMCELL:CTCF	0.0485756	-0.0397035	0.0657116	-1.89099e-07	4.32859e-08	0.999994	0.0485872	0.0695133	0.104856	-4.57529e-08	2.32905e-08	0.975261
Medullo:NEURAL:CTCF	0.0484116	-0.0569395	0.0715083	-2.00657e-07	4.71523e-08	0.99999	0.0484837	0.140362	0.099326	-2.51698e-08	2.19463e-08	0.874285
NH-A:NEURAL:CTCF	0.0492376	-0.0590364	0.0791256	-2.62132e-07	5.87382e-08	0.999996	0.0490463	0.108874	0.109501	-5.266e-08	2.91056e-08	0.964796

### Sheet: ST-12
Supplementary Table 12. S-LDSC results using histone mark annotations
	EUR						EAS
Name	Prop. SNPs	Prop. h2	Prop. H2 S.E.	Coefficient	Coefficient S.E.	P	Prop. SNPs	Prop. h2	Prop. H2 S.E.	Coefficient	Coefficient S.E.	P
Primary_T_helper_cells_PMA-I_stimulated__H3K4me1	0.0510914	0.522354	0.0569112	2.20057e-07	3.5697e-08	3.53386e-10	0.05066	0.597941	0.079949	8.88102e-08	1.56095e-08	6.3709e-09
Primary_T_helper_17_cells_PMA-I_stimulated__H3K4me1	0.0356196	0.518491	0.0616301	3.42954e-07	5.671e-08	7.35546e-10	0.0353041	0.570658	0.106281	1.27388e-07	3.356e-08	7.35708e-05
Primary_T_regulatory_cells_from_peripheral_blood__H3K4me1	0.0326554	0.515179	0.065791	3.79922e-07	6.93482e-08	2.14506e-08	0.0322762	0.56547	0.0893798	1.40103e-07	3.09922e-08	3.08351e-06
Primary_T_cells_from_peripheral_blood__H3K4me1	0.0434256	0.513427	0.0601963	2.64497e-07	4.94136e-08	4.33224e-08	0.0431446	0.552004	0.0854411	9.11966e-08	2.08802e-08	6.28087e-06
Primary_T_helper_cells_from_peripheral_blood__H3K4me1	0.0462863	0.507912	0.0575559	2.29288e-07	3.88024e-08	1.7196e-09	0.0458911	0.579316	0.0860466	9.32644e-08	1.84243e-08	2.07419e-07
Primary_B_cells_from_peripheral_blood__H3K4me1	0.0450419	0.504997	0.0561422	2.21365e-07	4.06923e-08	2.66436e-08	0.0447948	0.62908	0.0907588	1.02412e-07	2.13495e-08	8.05575e-07
Primary_Natural_Killer_cells_from_peripheral_blood__H3K4me1	0.0401752	0.500443	0.0573625	2.67106e-07	5.12114e-08	9.15418e-08	0.0398943	0.537677	0.0697992	9.09826e-08	1.67868e-08	2.98191e-08
Primary_T_helper_memory_cells_from_peripheral_blood_2__H3K4me1	0.0412406	0.493458	0.058935	2.69536e-07	4.46267e-08	7.71545e-10	0.0408553	0.525944	0.0835126	9.49979e-08	2.08459e-08	2.59255e-06
Primary_T_helper_memory_cells_from_peripheral_blood_1__H3K4me1	0.0400479	0.492887	0.0586287	2.66349e-07	4.47051e-08	1.27734e-09	0.0396749	0.548463	0.0923188	1.01237e-07	2.37242e-08	9.89533e-06
Primary_T_helper_17_cells_PMA-I_stimulated__H3K4me3	0.0146005	0.471314	0.0770574	9.60388e-07	2.29684e-07	1.44895e-05	0.0144925	0.498884	0.120367	3.38673e-07	1.07148e-07	0.000786669
Primary_T_regulatory_cells_from_peripheral_blood__H3K4me3	0.0164993	0.471126	0.0756021	8.5257e-07	1.92628e-07	4.80004e-06	0.0163535	0.546838	0.105055	3.50414e-07	9.2322e-08	7.3655e-05
Primary_T_helper_cells_PMA-I_stimulated__H3K27ac	0.0324209	0.467125	0.0525772	2.95265e-07	5.15611e-08	5.12612e-09	0.0322218	0.513415	0.0760545	1.07904e-07	2.13584e-08	2.18523e-07
Primary_T_cells_from_peripheral_blood__DNase	0.0192395	0.458584	0.0705386	6.07067e-07	1.21787e-07	3.1036e-07	0.0191503	0.518208	0.0917527	2.29015e-07	5.12671e-08	3.96445e-06
Primary_T_helper_17_cells_PMA-I_stimulated__H3K27ac	0.0175144	0.439356	0.0551556	6.21837e-07	1.14475e-07	2.78476e-08	0.0174074	0.482934	0.101087	2.3112e-07	6.2471e-08	0.000107951
Primary_T_killer_naive_cells_from_peripheral_blood__H3K4me1	0.0410699	0.438452	0.0481057	2.05365e-07	3.79646e-08	3.16217e-08	0.0407233	0.491319	0.0706036	8.01379e-08	1.65931e-08	6.84059e-07
Primary_T_helper_naive_cells_from_peripheral_blood_1__H3K4me1	0.0347853	0.431521	0.0520712	2.63243e-07	4.60765e-08	5.54493e-09	0.034521	0.470811	0.0693175	9.69329e-08	1.84864e-08	7.87922e-08
Primary_B_cells_from_cord_blood__H3K4me1	0.0324699	0.425976	0.051789	2.40731e-07	5.60727e-08	8.8064e-06	0.0323508	0.599066	0.10636	1.44818e-07	3.56253e-08	2.4012e-05
Fetal_Thymus__H3K4me1	0.0447423	0.422632	0.0513478	1.58045e-07	3.92366e-08	2.81276e-05	0.0446518	0.490387	0.0681745	6.53843e-08	1.64978e-08	3.69719e-05
Primary_hematopoietic_stem_cells_G-CSF-mobilized_Female__H3K4me1	0.0578574	0.421475	0.0597933	5.95227e-08	3.38436e-08	0.0393093	0.0576582	0.534828	0.0785984	4.1539e-08	1.54631e-08	0.00361204
Primary_T_helper_cells_PMA-I_stimulated__H3K4me3	0.0188653	0.418045	0.0581212	5.89893e-07	1.21913e-07	6.53706e-07	0.018706	0.456002	0.0815054	2.21341e-07	5.11766e-08	7.62514e-06
Primary_T_killer_memory_cells_from_peripheral_blood__H3K4me1	0.0311211	0.415523	0.0498833	2.86842e-07	5.05763e-08	7.07835e-09	0.0308785	0.439445	0.0650622	9.92118e-08	1.93234e-08	1.41603e-07
Primary_T_regulatory_cells_from_peripheral_blood__H3K27ac	0.0217879	0.412903	0.0562084	4.14901e-07	8.38152e-08	3.70719e-07	0.0216092	0.495755	0.083721	1.8096e-07	4.32964e-08	1.46037e-05
Primary_T_helper_naive_cells_from_peripheral_blood_2__H3K4me1	0.0404769	0.411824	0.0471724	1.87873e-07	3.66898e-08	1.52299e-07	0.0401627	0.473765	0.0660567	7.86e-08	1.5391e-08	1.63745e-07
Primary_T_cells_from_cord_blood__DNase	0.0153126	0.408291	0.0624354	6.52728e-07	1.24263e-07	7.49087e-08	0.0153016	0.521581	0.100697	2.97004e-07	7.45642e-08	3.39963e-05
Primary_T_cells_effector_memory_enriched_from_peripheral_blood__H3K4me1	0.0229591	0.408005	0.0555316	4.08406e-07	7.51925e-08	2.79467e-08	0.0227564	0.448704	0.0902538	1.49306e-07	4.11667e-08	0.000143434
Primary_Natural_Killer_cells_from_peripheral_blood__DNase	0.016755	0.407937	0.0735815	5.66743e-07	1.50776e-07	8.53518e-05	0.0166658	0.42963	0.0760455	1.87833e-07	4.88723e-08	6.06868e-05
Primary_mononuclear_cells_from_peripheral_blood__H3K9ac	0.0166548	0.386907	0.0571682	5.67585e-07	1.1917e-07	9.54631e-07	0.0165566	0.523606	0.101455	2.91726e-07	6.2437e-08	1.48897e-06
Primary_monocytes_from_peripheral_blood__H3K4me1	0.0442867	0.379342	0.053127	7.89053e-08	5.09385e-08	0.0606869	0.0441804	0.381618	0.0557627	1.76135e-08	1.99334e-08	0.188451
Primary_hematopoietic_stem_cells_G-CSF-mobilized_Male__H3K4me1	0.049738	0.378118	0.0589321	6.17449e-08	3.759e-08	0.0502339	0.0495673	0.461164	0.0653852	3.65214e-08	1.527e-08	0.00838485
Primary_hematopoietic_stem_cells_short_term_culture__H3K4me1	0.0390446	0.37393	0.0509596	1.19542e-07	4.14564e-08	0.0019661	0.0388479	0.422758	0.0579288	4.71492e-08	1.94967e-08	0.00779616
Adipose_Nuclei__H3K4me1	0.0546122	0.369544	0.0640371	9.02206e-08	4.14096e-08	0.0146757	0.0543204	0.270477	0.065705	-1.06085e-08	1.78283e-08	0.724091
Primary_B_cells_from_peripheral_blood__DNase	0.0205021	0.369263	0.0612509	3.68888e-07	9.56614e-08	5.75841e-05	0.0204677	0.624846	0.121719	2.82615e-07	7.2127e-08	4.4587e-05
Primary_T_helper_cells_from_peripheral_blood__H3K4me3	0.0147362	0.368234	0.0569877	6.50477e-07	1.47057e-07	4.86001e-06	0.0146078	0.414265	0.0871163	2.59829e-07	6.74031e-08	5.79014e-05
Primary_T_helper_memory_cells_from_peripheral_blood_2__H3K27ac	0.0205608	0.365946	0.0503341	3.34191e-07	8.28362e-08	2.73759e-05	0.0204183	0.384854	0.0903511	1.07263e-07	4.47937e-08	0.00831947
Primary_T_cells_from_peripheral_blood__H3K27ac	0.0201991	0.363586	0.0412607	3.55019e-07	6.60939e-08	3.90572e-08	0.0201225	0.413184	0.0781002	1.41492e-07	3.76835e-08	8.67596e-05
Primary_Natural_Killer_cells_from_peripheral_blood__H3K27ac	0.01846	0.354959	0.0424377	3.71112e-07	7.60438e-08	5.29794e-07	0.0183968	0.42188	0.0771881	1.60674e-07	3.81047e-08	1.2398e-05
Primary_T_cells_effector_memory_enriched_from_peripheral_blood__H3K4me3	0.0135192	0.354015	0.0577162	6.61151e-07	1.6009e-07	1.81485e-05	0.0134029	0.406236	0.0933348	2.71566e-07	8.22211e-08	0.000478503
Primary_T_helper_memory_cells_from_peripheral_blood_1__H3K4me3	0.0125118	0.352659	0.0528416	6.99509e-07	1.49674e-07	1.48024e-06	0.0124228	0.388548	0.0928802	2.68519e-07	8.33088e-08	0.000633892
Primary_T_cells_effector_memory_enriched_from_peripheral_blood__H3K27ac	0.0170059	0.350797	0.0489373	4.43484e-07	9.14334e-08	6.16237e-07	0.0168934	0.402621	0.0885568	1.8029e-07	5.46611e-08	0.000486305
Primary_T_helper_naive_cells_from_peripheral_blood_2__H3K4me3	0.0155871	0.350724	0.0493435	5.33213e-07	1.27123e-07	1.36763e-05	0.0154398	0.383238	0.0823495	2.01444e-07	5.9479e-08	0.000353551
Fetal_Thymus__DNase	0.0215836	0.350022	0.0676765	3.02221e-07	1.05061e-07	0.00200987	0.0214556	0.412857	0.0760357	1.25981e-07	3.76781e-08	0.000413465
Primary_neutrophils_from_peripheral_blood__H3K4me1	0.0407736	0.34403	0.0555257	7.9216e-08	4.63783e-08	0.0438144	0.0406725	0.321481	0.0748949	9.62613e-09	2.56315e-08	0.353623
Primary_T_helper_memory_cells_from_peripheral_blood_1__H3K27ac	0.015754	0.343174	0.0441587	4.73495e-07	9.1565e-08	1.16337e-07	0.0156491	0.39088	0.0844446	1.9117e-07	5.52634e-08	0.000270838
Primary_T_helper_naive_cells_from_peripheral_blood__H3K9ac	0.0114359	0.336387	0.0516288	7.14146e-07	1.53436e-07	1.62486e-06	0.0113003	0.382431	0.0827111	2.83803e-07	6.95606e-08	2.25231e-05
Sigmoid_Colon__H3K27ac	0.0271422	0.333295	0.0514495	1.75991e-07	6.94503e-08	0.00563741	0.0270612	0.33664	0.0786175	4.43651e-08	2.98158e-08	0.0683789
Primary_T_helper_naive_cells_from_peripheral_blood_2__H3K27ac	0.0202927	0.330429	0.0416505	2.95912e-07	6.68928e-08	4.85186e-06	0.0201874	0.381455	0.0650749	1.25437e-07	3.06225e-08	2.0996e-05
Primary_T_helper_naive_cells_from_peripheral_blood_1__H3K4me3	0.0131931	0.328275	0.0481053	5.81508e-07	1.35956e-07	9.46405e-06	0.0130977	0.336514	0.0736481	1.94756e-07	6.15938e-08	0.000783592
Primary_T_helper_naive_cells_from_peripheral_blood_1__H3K27ac	0.0121671	0.322892	0.0447318	5.97296e-07	1.19046e-07	2.61957e-07	0.0121012	0.344007	0.0730472	2.14894e-07	5.96163e-08	0.000156302
Primary_mononuclear_cells_from_peripheral_blood__H3K4me1	0.0119386	0.322704	0.0479007	6.57348e-07	1.38656e-07	1.06405e-06	0.0118481	0.343502	0.0666399	2.32359e-07	5.60503e-08	1.69507e-05
Primary_T_killer_memory_cells_from_peripheral_blood__H3K4me3	0.0123248	0.321687	0.0451252	6.19749e-07	1.30407e-07	1.00489e-06	0.0122551	0.328445	0.0696751	2.06138e-07	6.00886e-08	0.000301161
Spleen__H3K27ac	0.0269052	0.32068	0.0515063	1.24505e-07	5.95031e-08	0.0182006	0.0268134	0.427978	0.0757863	8.87499e-08	3.30478e-08	0.00362101
Thymus__H3K27ac	0.0137198	0.314474	0.0488281	4.89331e-07	1.22273e-07	3.14096e-05	0.013655	0.335866	0.0641317	1.72706e-07	5.00785e-08	0.000281635
Primary_T_helper_memory_cells_from_peripheral_blood_2__H3K4me3	0.0121965	0.313163	0.0512935	5.97383e-07	1.54261e-07	5.38508e-05	0.0121328	0.374012	0.0934655	2.67632e-07	8.82979e-08	0.00121868
Small_Intestine__H3K27ac	0.0283853	0.310389	0.0504761	1.16807e-07	6.38872e-08	0.0337503	0.028319	0.290691	0.0749481	8.70018e-09	2.91821e-08	0.3828
Primary_T_cells_from_peripheral_blood__H3K4me3	0.0118145	0.30671	0.0507067	6.14283e-07	1.61714e-07	7.2765e-05	0.0117433	0.383204	0.101591	2.99107e-07	1.06218e-07	0.00243141
Fetal_Thymus__H3K27ac	0.0217069	0.306231	0.0471008	2.12976e-07	6.90727e-08	0.00102339	0.0216319	0.381886	0.0669979	1.06883e-07	3.08781e-08	0.00026862
Primary_B_cells_from_peripheral_blood__H3K27ac	0.0161475	0.301719	0.0420192	3.35758e-07	8.30324e-08	2.63068e-05	0.0161681	0.437111	0.0941338	2.05849e-07	6.15111e-08	0.000409128
Rectal_Mucosa_Donor_29__H3K27ac	0.0312783	0.299817	0.0482422	6.90665e-08	5.90153e-08	0.120937	0.0311804	0.327635	0.0737714	2.16591e-08	2.24266e-08	0.167078
Primary_T_killer_naive_cells_from_peripheral_blood__H3K4me3	0.0108751	0.296419	0.0476086	6.45386e-07	1.60718e-07	2.96422e-05	0.0107739	0.312056	0.070681	2.28961e-07	6.9877e-08	0.000525275
Primary_mononuclear_cells_from_peripheral_blood__H3K4me3	0.0107087	0.290959	0.046527	6.51937e-07	1.56273e-07	1.51107e-05	0.0106238	0.364704	0.0700993	3.18085e-07	7.17557e-08	4.6488e-06
Primary_T_cells_from_cord_blood__H3K4me1	0.0150865	0.286902	0.0389991	4.1441e-07	8.02699e-08	1.21705e-07	0.0150234	0.342015	0.0616134	1.74796e-07	3.84646e-08	2.75556e-06
Primary_T_helper_cells_from_peripheral_blood__H3K27ac	0.0144631	0.286721	0.0379526	3.90244e-07	8.17676e-08	9.0933e-07	0.0143822	0.340966	0.0643593	1.7048e-07	4.20405e-08	2.50511e-05
Primary_Natural_Killer_cells_from_peripheral_blood__H3K4me3	0.0095988	0.277018	0.0471572	6.79645e-07	1.63839e-07	1.67514e-05	0.00954809	0.363073	0.0934801	3.58047e-07	1.12174e-07	0.000706719
Primary_T_killer_naive_cells_from_peripheral_blood__H3K27ac	0.0116353	0.276603	0.0396451	4.73461e-07	1.07796e-07	5.61084e-06	0.0115746	0.290385	0.0582557	1.65511e-07	5.08166e-08	0.000562922
Primary_hematopoietic_stem_cells_G-CSF-mobilized_Male__H3K4me3	0.0216045	0.276056	0.0547299	9.92856e-08	9.20078e-08	0.140272	0.0214633	0.323285	0.0685514	5.57538e-08	4.59512e-08	0.112503
Primary_T_killer_memory_cells_from_peripheral_blood__H3K27ac	0.0152328	0.275009	0.0419831	2.79423e-07	1.05228e-07	0.0039607	0.0151527	0.237849	0.0593305	3.41429e-08	3.9285e-08	0.192394
Duodenum_Mucosa__H3K4me1	0.0383488	0.274153	0.0509136	6.45322e-08	5.13627e-08	0.104485	0.0382222	0.239985	0.0634937	-2.12582e-09	2.19722e-08	0.538538
Primary_T_cells_from_cord_blood__H3K4me3	0.0102141	0.268282	0.0437679	5.91239e-07	1.60183e-07	0.000111676	0.010154	0.290576	0.0593914	2.21385e-07	6.72657e-08	0.000498811
Thymus__H3K4me1	0.0161188	0.261904	0.0423663	3.17263e-07	8.26191e-08	6.15001e-05	0.015954	0.302467	0.0533905	1.27218e-07	3.2584e-08	4.72478e-05
Primary_neutrophils_from_peripheral_blood__H3K4me3	0.016429	0.261492	0.0496401	1.64843e-07	1.09855e-07	0.0667356	0.0163752	0.247192	0.0651818	2.71796e-08	4.6011e-08	0.277354
Primary_hematopoietic_stem_cells__H3K4me1	0.0188884	0.259214	0.0490803	1.99178e-07	8.35778e-08	0.00858282	0.0188446	0.331798	0.0665906	1.04478e-07	3.81364e-08	0.00307588
Adipose_Nuclei__H3K27ac	0.0387953	0.25166	0.043886	3.61502e-08	3.30696e-08	0.137163	0.0386518	0.191067	0.0485517	-2.27436e-08	1.39521e-08	0.948462
Spleen__H3K4me1	0.0357342	0.250431	0.0539694	6.9372e-08	5.30109e-08	0.0953287	0.0356003	0.364643	0.06076	5.95116e-08	2.15122e-08	0.00283386
Primary_B_cells_from_peripheral_blood__H3K4me3	0.00978115	0.249522	0.0513477	5.20264e-07	2.09953e-07	0.00660604	0.00978652	0.447013	0.127644	4.92398e-07	1.78215e-07	0.00286408
Thymus__H3K4me3	0.0107204	0.245266	0.0489019	4.34185e-07	1.81117e-07	0.00825908	0.0105881	0.292369	0.0585956	2.04362e-07	6.64078e-08	0.00104414
Primary_T_killer_naive_cells_from_peripheral_blood__H3K9ac	0.00980598	0.233031	0.04641	5.34838e-07	1.49371e-07	0.000171405	0.00977573	0.262196	0.0697393	2.09037e-07	6.99475e-08	0.00140179
Fetal_Thymus__H3K4me3	0.0107833	0.232839	0.0488767	3.75871e-07	1.91609e-07	0.0249015	0.0106806	0.313367	0.0623919	2.36969e-07	6.5751e-08	0.000156653
Rectal_Mucosa_Donor_29__H3K4me3	0.0196655	0.230097	0.0510203	5.62015e-08	1.06759e-07	0.299294	0.0195665	0.260262	0.069175	3.30706e-08	3.99871e-08	0.204109
Rectal_Mucosa_Donor_29__H3K4me1	0.0243849	0.224142	0.0446728	1.18659e-07	7.01545e-08	0.0453802	0.0242782	0.211513	0.0587464	2.1503e-08	2.72116e-08	0.214702
Primary_hematopoietic_stem_cells_G-CSF-mobilized_Female__H3K4me3	0.0160853	0.222738	0.0489437	8.80186e-08	1.13717e-07	0.219462	0.0159854	0.298531	0.070845	9.37011e-08	4.97408e-08	0.029797
Primary_mononuclear_cells_from_peripheral_blood__H3K27ac	0.00765707	0.221285	0.0358851	6.07898e-07	1.55112e-07	4.4443e-05	0.0076377	0.26191	0.058775	2.58079e-07	7.79089e-08	0.000462207
Rectal_Mucosa_Donor_29__H3K9ac	0.0131882	0.218289	0.0493756	2.45678e-07	1.46281e-07	0.0465276	0.0130776	0.279516	0.0789466	1.39412e-07	6.3801e-08	0.0144403
Liver__H3K27ac	0.0356085	0.218265	0.0406591	-3.57015e-08	3.24621e-08	0.864288	0.035631	0.208558	0.05647	-3.01034e-08	1.70306e-08	0.961436
Primary_hematopoietic_stem_cells_G-CSF-mobilized_Female__H3K27ac	0.0213618	0.217467	0.0344094	4.54933e-08	5.55882e-08	0.206565	0.0211821	0.260199	0.0549355	2.90095e-08	2.34101e-08	0.107638
Foreskin_Fibroblast_Primary_Cells_skin02__H3K4me3	0.0251168	0.217076	0.0432167	-7.87458e-09	6.8663e-08	0.545652	0.0248372	0.275338	0.0603361	2.20711e-08	3.57988e-08	0.268772
Placenta__H3K4me1	0.0389154	0.212146	0.0426783	-5.48804e-10	3.8785e-08	0.505645	0.0387085	0.236124	0.0561737	-2.48049e-09	1.9656e-08	0.550211
Primary_B_cells_from_cord_blood__H3K4me3	0.00805162	0.209339	0.0539431	4.87769e-07	2.65466e-07	0.0330751	0.00802808	0.330317	0.120234	3.71759e-07	1.81999e-07	0.0205438
Adipose_Nuclei__H3K9ac	0.01781	0.207417	0.0473479	1.26779e-07	9.7457e-08	0.096651	0.0176914	0.203738	0.0583072	2.69062e-08	4.76113e-08	0.285996
Colonic_Mucosa__H3K27ac	0.0239688	0.204025	0.0455267	3.69364e-09	7.08846e-08	0.479221	0.0239352	0.214515	0.0597998	-7.07276e-09	2.59121e-08	0.607555
Primary_monocytes_from_peripheral_blood__DNase	0.0141439	0.19595	0.0553373	8.81113e-08	1.4104e-07	0.266076	0.0140591	0.322238	0.0621919	1.26762e-07	5.62418e-08	0.0121023
Primary_hematopoietic_stem_cells_G-CSF-mobilized_Female__DNase	0.0201426	0.193657	0.0638563	-6.05119e-09	1.05481e-07	0.522874	0.0200603	0.317277	0.0782616	6.54332e-08	4.59746e-08	0.0773325
Primary_monocytes_from_peripheral_blood__H3K27ac	0.0168773	0.192725	0.0375047	3.17262e-08	8.65318e-08	0.356943	0.0167987	0.221857	0.0514818	2.18765e-08	3.40973e-08	0.26057
Rectal_Mucosa_Donor_31__H3K27ac	0.0279228	0.190758	0.0438373	-4.76472e-08	5.78814e-08	0.794799	0.027877	0.185397	0.0580783	-3.09791e-08	2.03463e-08	0.936069
Lung__H3K27ac	0.0264834	0.190082	0.0420555	-4.88278e-08	6.18389e-08	0.785118	0.0264305	0.178637	0.0567771	-3.75511e-08	2.57608e-08	0.927536
Foreskin_Fibroblast_Primary_Cells_skin01__H3K4me1	0.0540205	0.188982	0.0504481	-4.8858e-08	3.30794e-08	0.930161	0.0539311	0.235578	0.0659803	-1.20096e-08	1.60159e-08	0.77333
Primary_T_helper_17_cells_PMA-I_stimulated__H3K36me3	0.0367928	0.188971	0.0338992	1.0988e-07	3.60947e-08	0.00116642	0.0363708	0.251196	0.0459181	4.35418e-08	1.52111e-08	0.00210153
Brain_Hippocampus_Middle__H3K27ac	0.0406832	0.180706	0.0385224	-8.07495e-08	3.12673e-08	0.995096	0.0404604	0.277132	0.054247	1.56032e-09	1.41003e-08	0.455944
Primary_hematopoietic_stem_cells_short_term_culture__H3K4me3	0.0133087	0.179709	0.0421235	2.8687e-08	1.36032e-07	0.416489	0.0132133	0.245525	0.059513	7.74143e-08	5.62412e-08	0.0843381
Colonic_Mucosa__H3K4me1	0.0233253	0.179314	0.0440651	5.07323e-08	7.37919e-08	0.245882	0.0232369	0.21774	0.0617815	2.63302e-08	3.29754e-08	0.212295
Placenta__H3K27ac	0.0297514	0.179156	0.0363873	-1.45438e-08	3.62527e-08	0.655856	0.0296187	0.167705	0.0486006	-1.6648e-08	1.63997e-08	0.84498
Small_Intestine__H3K4me1	0.0187396	0.172774	0.0496746	1.3884e-07	8.8778e-08	0.0589199	0.0187049	0.0282566	0.0735082	-5.19975e-08	4.74391e-08	0.86348
Liver__H3K4me1	0.0451236	0.172391	0.0443724	-2.31845e-08	3.22931e-08	0.763603	0.0449965	0.120348	0.0533205	-3.14092e-08	1.39883e-08	0.987628
Foreskin_Fibroblast_Primary_Cells_skin01__H3K4me3	0.0231841	0.171949	0.0443597	-1.17197e-07	7.41182e-08	0.943086	0.0229606	0.219716	0.0562234	-1.72358e-08	3.85424e-08	0.672631
Colonic_Mucosa__H3K4me3	0.0156428	0.169716	0.0460962	-4.15103e-08	1.19156e-07	0.636218	0.0154994	0.249597	0.0666048	6.05446e-08	5.88428e-08	0.151758
Foreskin_Melanocyte_Primary_Cells_skin03__H3K27ac	0.0256625	0.166974	0.048767	-9.0366e-09	6.01173e-08	0.559742	0.0254569	0.169037	0.0519891	-1.21854e-08	2.75998e-08	0.670576
Primary_hematopoietic_stem_cells_G-CSF-mobilized_Male__DNase	0.0164344	0.166271	0.0592034	4.76629e-09	1.21725e-07	0.484383	0.0163198	0.293635	0.0701262	8.68237e-08	4.90345e-08	0.038308
Fetal_Muscle_Leg__DNase	0.0308594	0.1653	0.0591872	-5.33569e-08	6.39132e-08	0.798094	0.0308999	0.22514	0.0614553	4.72117e-10	2.38868e-08	0.492116
Foreskin_Fibroblast_Primary_Cells_skin02__H3K4me1	0.0432272	0.165034	0.046104	-5.74995e-08	3.88521e-08	0.930558	0.0429711	0.265306	0.065383	4.88077e-09	1.99856e-08	0.403532
Fetal_Adrenal_Gland__H3K27ac	0.0357464	0.163813	0.0424921	-4.50419e-08	3.30166e-08	0.913751	0.0356276	0.103462	0.0494518	-4.61469e-08	1.57269e-08	0.998328
Fetal_Muscle_Leg__H3K4me1	0.047447	0.163696	0.0432761	-5.9167e-08	3.53592e-08	0.952867	0.0473832	0.259431	0.0528426	5.83026e-09	1.54655e-08	0.353092
Primary_hematopoietic_stem_cells__H3K4me3	0.0112002	0.161477	0.0440613	5.13374e-08	1.61824e-07	0.37553	0.0111537	0.213661	0.0555042	7.76764e-08	5.96376e-08	0.0963775
Brain_Substantia_Nigra__H3K27ac	0.0345753	0.16145	0.033456	-5.12905e-08	2.94137e-08	0.9594	0.0344292	0.235555	0.0483747	5.46657e-09	1.31694e-08	0.339035
Stomach_Mucosa__H3K4me1	0.0448824	0.160982	0.0449413	-5.27975e-08	3.99127e-08	0.907053	0.0447951	0.199431	0.0576238	-1.37113e-08	1.55706e-08	0.810731
Fetal_Adrenal_Gland__H3K4me1	0.0482425	0.160605	0.054498	-6.55557e-08	3.98908e-08	0.949848	0.0481076	0.16031	0.0678993	-3.25032e-08	1.96212e-08	0.951194
Skeletal_Muscle_Female__H3K27ac	0.0345483	0.15996	0.0405621	-7.88e-08	3.6273e-08	0.985088	0.0344716	0.210987	0.0507303	-1.58556e-08	1.7792e-08	0.813579
Skeletal_Muscle_Female__H3K4me1	0.0516794	0.159742	0.0431696	-8.13332e-08	2.65748e-08	0.998895	0.0514303	0.255929	0.0538166	-3.46068e-09	1.43301e-08	0.595415
Duodenum_Mucosa__H3K4me3	0.0207498	0.157385	0.0460111	-1.45328e-07	9.25489e-08	0.941826	0.0206089	0.225638	0.0798506	-1.03913e-09	4.01871e-08	0.510314
Primary_T_regulatory_cells_from_peripheral_blood__H3K36me3	0.0480155	0.156802	0.0309159	7.68502e-08	2.7016e-08	0.00222321	0.0474614	0.233163	0.0440344	3.25665e-08	1.17401e-08	0.00276889
Osteoblast_Primary_Cells__H3K27ac	0.0361346	0.156664	0.0358352	-5.78168e-08	3.3529e-08	0.95768	0.0359777	0.151465	0.0515528	-3.27545e-08	1.56259e-08	0.981966
Breast_Myoepithelial_Primary_Cells__H3K4me3	0.0161916	0.156181	0.0516902	-4.37371e-08	1.2349e-07	0.638396	0.0160847	0.192399	0.0664947	1.33e-08	4.93875e-08	0.39385
Foreskin_Melanocyte_Primary_Cells_skin03__H3K4me1	0.0500144	0.155995	0.0506543	-3.87451e-08	3.2919e-08	0.880398	0.0496792	0.191013	0.0606935	-1.06706e-08	1.51844e-08	0.75889
Duodenum_Mucosa__H3K9ac	0.0146616	0.155762	0.0419106	-1.45615e-08	1.1903e-07	0.548683	0.0145886	0.212749	0.0623956	4.1884e-08	4.9446e-08	0.198479
Rectal_Mucosa_Donor_31__H3K9ac	0.0179532	0.15552	0.0414391	-7.3701e-08	9.16202e-08	0.789422	0.0178594	0.19858	0.0543841	-9.84257e-10	3.72791e-08	0.510532
Fetal_Muscle_Trunk__H3K4me1	0.0510305	0.154764	0.0426691	-6.51608e-08	3.20228e-08	0.979066	0.0509874	0.317009	0.0576386	2.1564e-08	1.65443e-08	0.0962182
Fetal_Thymus__H3K36me3	0.0430683	0.154441	0.0334035	8.50065e-08	3.02962e-08	0.00250925	0.0424989	0.247277	0.0424102	4.31179e-08	1.23129e-08	0.000231027
Primary_T_helper_cells_PMA-I_stimulated__H3K36me3	0.0451875	0.152901	0.0318122	8.62961e-08	2.9233e-08	0.00157858	0.0446818	0.232675	0.0469153	3.72977e-08	1.23372e-08	0.00125068
Osteoblast_Primary_Cells__H3K4me1	0.049154	0.15254	0.047107	-5.09539e-08	3.43217e-08	0.931175	0.0490747	0.150006	0.063488	-2.56036e-08	1.57382e-08	0.948114
Foreskin_Melanocyte_Primary_Cells_skin01__H3K4me3	0.0120628	0.146968	0.0470241	-2.59763e-08	1.60737e-07	0.564192	0.0118752	0.173655	0.0466635	1.11847e-08	6.21368e-08	0.428576
Fetal_Muscle_Leg__H3K27ac	0.0294923	0.146262	0.045568	-6.22536e-08	5.41838e-08	0.874709	0.0294936	0.163382	0.0503418	-2.0487e-08	2.06893e-08	0.838967
Placenta__DNase	0.0287307	0.145063	0.0580668	-8.97504e-08	6.27287e-08	0.923752	0.0285592	0.159697	0.0688718	-3.60015e-08	3.03624e-08	0.882135
Foreskin_Fibroblast_Primary_Cells_skin02__H3K27ac	0.0297565	0.145039	0.0443544	-6.57534e-08	5.28762e-08	0.893165	0.0295931	0.18703	0.0731853	-1.48092e-08	3.06947e-08	0.685262
Stomach_Mucosa__H3K9ac	0.0185243	0.143768	0.0427884	-9.88634e-08	1.01863e-07	0.834114	0.0184884	0.232503	0.0686555	2.88827e-08	4.04001e-08	0.237331
Primary_mononuclear_cells_from_peripheral_blood__H3K36me3	0.0454251	0.14367	0.0292451	8.2223e-08	2.52894e-08	0.000574417	0.0448471	0.227509	0.0497124	3.8673e-08	1.26382e-08	0.00110662
Foreskin_Keratinocyte_Primary_Cells_skin03__H3K4me1	0.0506113	0.142147	0.0559816	-7.34716e-08	3.9776e-08	0.967636	0.0504422	0.17753	0.0844618	-2.17533e-08	2.31098e-08	0.826725
Rectal_Smooth_Muscle__H3K4me3	0.0168685	0.14137	0.0487811	-1.49897e-07	1.35608e-07	0.865499	0.0167177	0.201407	0.0648969	1.38249e-09	5.15864e-08	0.48931
Colonic_Mucosa__H3K9ac	0.0136958	0.140634	0.0440835	-1.91395e-08	1.20593e-07	0.563052	0.0136559	0.263786	0.0658157	1.13358e-07	5.21159e-08	0.0148108
Rectal_Mucosa_Donor_31__H3K4me1	0.0314456	0.139835	0.0412272	-4.79881e-08	5.2497e-08	0.819671	0.0313643	0.0923955	0.0458409	-4.53039e-08	1.99484e-08	0.988428
Fetal_Intestine_Small__H3K27ac	0.030481	0.139103	0.0427564	-9.89745e-08	5.21355e-08	0.971179	0.0302994	0.142868	0.0537827	-4.02277e-08	2.34015e-08	0.957195
Primary_T_cells_from_peripheral_blood__H3K36me3	0.0449347	0.138891	0.0295706	7.36884e-08	2.6293e-08	0.00253476	0.0444794	0.21793	0.0443974	3.35897e-08	1.21911e-08	0.00293217
NHEK-Epidermal_Keratinocyte_Primary_Cells__H3K4me1	0.0458887	0.137048	0.0541109	-6.68519e-08	4.05331e-08	0.950458	0.0457101	0.148594	0.0752259	-2.55201e-08	2.14995e-08	0.882387
Adipose_Nuclei__H3K4me3	0.0200334	0.137027	0.0451014	-1.72459e-07	7.96204e-08	0.984845	0.0199435	0.127389	0.0523682	-7.82069e-08	3.52419e-08	0.986762
Brain_Inferior_Temporal_Lobe__H3K27ac	0.0401519	0.136831	0.0334766	-6.91834e-08	2.77715e-08	0.993634	0.0398738	0.21747	0.0514917	-6.66227e-10	1.36378e-08	0.519481
Sigmoid_Colon__H3K4me3	0.00894809	0.135022	0.0506451	1.14925e-07	2.14365e-07	0.295939	0.00889514	0.189713	0.0547034	1.131e-07	6.87466e-08	0.049967
Primary_B_cells_from_peripheral_blood__H3K36me3	0.0471433	0.133252	0.0308641	5.62924e-08	2.51152e-08	0.012501	0.0466101	0.209828	0.050513	2.68281e-08	1.28405e-08	0.018339
Placenta__H3K4me3	0.00917154	0.129272	0.0403744	8.11428e-09	1.67571e-07	0.48069	0.0090736	0.149245	0.0478218	2.78716e-08	6.05743e-08	0.322714
Small_Intestine__DNase	0.0204932	0.12917	0.0511009	-8.18583e-08	8.41531e-08	0.834656	0.0203907	0.113817	0.0526854	-5.19042e-08	3.33567e-08	0.94015
Fetal_Intestine_Large__H3K27ac	0.0313716	0.129147	0.0423793	-1.01383e-07	4.83065e-08	0.982081	0.0311897	0.136292	0.0497693	-3.84111e-08	2.01692e-08	0.971574
Brain_Hippocampus_Middle__H3K4me1	0.0519246	0.127305	0.0389872	-7.22938e-08	2.61501e-08	0.99715	0.0515718	0.168243	0.0473003	-1.73586e-08	1.2733e-08	0.913602
Fetal_Intestine_Small__H3K4me1	0.0408644	0.126692	0.0426058	-6.08129e-08	4.05819e-08	0.933001	0.0406827	0.117806	0.0538269	-3.15145e-08	1.85239e-08	0.955555
Brain_Anterior_Caudate__H3K27ac	0.0392989	0.126571	0.0358537	-1.1349e-07	3.21198e-08	0.999795	0.0391349	0.235126	0.053991	-3.523e-09	1.42709e-08	0.597494
Foreskin_Melanocyte_Primary_Cells_skin03__H3K4me3	0.012687	0.126201	0.0447971	-1.19361e-07	1.49886e-07	0.787084	0.0124976	0.143225	0.0462119	-3.30981e-08	6.39247e-08	0.697689
Esophagus__H3K27ac	0.0241456	0.125272	0.0415449	-1.34296e-07	6.50295e-08	0.980546	0.0240458	0.191376	0.0490276	-1.57031e-08	2.55327e-08	0.730729
Left_Ventricle__H3K27ac	0.0279561	0.124824	0.0333605	-9.8098e-08	3.77907e-08	0.995282	0.0278088	0.153409	0.0475382	-2.80713e-08	1.82728e-08	0.93776
Placenta_Amnion__H3K4me1	0.0315439	0.124798	0.0411709	-5.50578e-08	4.18626e-08	0.905779	0.0313775	0.183367	0.0580842	-1.88664e-09	1.8796e-08	0.539977
Primary_monocytes_from_peripheral_blood__H3K4me3	0.00904673	0.124088	0.0424575	-6.11512e-08	1.85392e-07	0.629243	0.00898748	0.171873	0.0588116	4.82348e-08	6.41223e-08	0.225956
Primary_Natural_Killer_cells_from_peripheral_blood__H3K36me3	0.0351034	0.123554	0.0263436	8.94803e-08	2.71563e-08	0.000492088	0.0347777	0.170863	0.0402743	3.04902e-08	1.37296e-08	0.0131834
Brain_Cingulate_Gyrus__H3K27ac	0.0340263	0.123037	0.033977	-8.36127e-08	3.26891e-08	0.994733	0.0338395	0.197124	0.0461943	-3.21613e-09	1.39917e-08	0.5909
Small_Intestine__H3K4me3	0.00818247	0.122714	0.0461394	1.00787e-07	2.124e-07	0.317566	0.00811877	0.170543	0.0573726	1.03046e-07	7.85685e-08	0.0948379
Primary_T_helper_cells_from_peripheral_blood__H3K36me3	0.0520191	0.121278	0.0259301	5.69485e-08	2.15287e-08	0.00408176	0.0514619	0.188918	0.044283	2.17645e-08	1.05364e-08	0.0194303
Rectal_Mucosa_Donor_31__H3K4me3	0.0160796	0.121118	0.0465926	-1.8316e-07	1.191e-07	0.937959	0.0159669	0.161965	0.0621383	-3.09754e-08	4.96816e-08	0.733515
Skeletal_Muscle_Male__H3K9ac	0.0262135	0.121034	0.0416756	-1.33717e-07	5.41133e-08	0.993264	0.0261254	0.242118	0.0544063	2.057e-08	3.04123e-08	0.249402
Foreskin_Fibroblast_Primary_Cells_skin01__H3K27ac	0.0334286	0.11972	0.044278	-1.15626e-07	4.77674e-08	0.992253	0.0332396	0.187251	0.0653799	-2.11186e-08	2.24291e-08	0.826794
Fetal_Adrenal_Gland__H3K4me3	0.0109224	0.119456	0.0435769	-1.24416e-07	1.55539e-07	0.788117	0.0108536	0.125377	0.0489219	-4.96453e-08	6.6958e-08	0.770786
Fetal_Intestine_Small__H3K36me3	0.0601341	0.118089	0.0348527	1.81042e-08	2.44858e-08	0.229839	0.0596864	0.113254	0.0377762	-8.88235e-09	9.90311e-09	0.815121
Sigmoid_Colon__H3K4me1	0.0113213	0.1177	0.0420095	1.3854e-07	1.30431e-07	0.144078	0.0112824	0.10368	0.0496608	2.28807e-08	5.03094e-08	0.324627
Fetal_Brain_Male__H3K4me1	0.0394754	0.117054	0.0426596	-4.55326e-08	3.61432e-08	0.896126	0.0393445	0.132404	0.0566331	-1.08825e-08	1.59149e-08	0.752948
Fetal_Muscle_Trunk__DNase	0.0276091	0.115163	0.0587397	-1.28487e-07	7.3803e-08	0.959154	0.0276971	0.181571	0.0644629	-1.91613e-08	3.15204e-08	0.728373
Primary_T_helper_naive_cells_from_peripheral_blood_2__H3K36me3	0.039212	0.114949	0.0260114	4.30432e-08	2.71796e-08	0.0566355	0.0387974	0.181311	0.0409105	2.12108e-08	1.30311e-08	0.0517941
Osteoblast_Primary_Cells__H3K4me3	0.0182527	0.114911	0.0501087	-1.98331e-07	1.12753e-07	0.96071	0.0181732	0.174536	0.0628166	-2.6772e-08	4.28299e-08	0.73404
Primary_hematopoietic_stem_cells_G-CSF-mobilized_Male__H3K36me3	0.0535533	0.113724	0.0297957	3.90892e-08	2.29304e-08	0.0441266	0.0529086	0.159034	0.0468145	1.029e-08	1.14634e-08	0.18469
Fetal_Heart__DNase	0.0321162	0.113602	0.0480466	-1.28704e-07	5.22548e-08	0.993111	0.0319609	0.118015	0.0569231	-5.07847e-08	1.90839e-08	0.996106
Brain_Dorsolateral_Prefrontal_Cortex__H3K27ac	0.0342292	0.111678	0.0361867	-1.18934e-07	3.71939e-08	0.999307	0.0340362	0.231703	0.0573098	6.35657e-09	1.89218e-08	0.368458
NHEK-Epidermal_Keratinocyte_Primary_Cells__H3K27ac	0.0263098	0.111379	0.0381499	-1.25481e-07	4.35557e-08	0.998017	0.0261272	0.126897	0.0506969	-4.44044e-08	2.48782e-08	0.962859
Fetal_Heart__H3K4me1	0.0504895	0.110302	0.0336703	-5.65983e-08	2.37673e-08	0.991375	0.0503941	0.112111	0.0452651	-2.29527e-08	9.99638e-09	0.989165
Fetal_Heart__H3K9ac	0.0282348	0.110244	0.0351981	-1.29444e-07	4.5322e-08	0.997856	0.0281943	0.170841	0.0527948	-2.07935e-08	1.80821e-08	0.874917
Primary_T_cells_effector_memory_enriched_from_peripheral_blood__H3K36me3	0.0321196	0.110117	0.0278163	8.29074e-08	3.36041e-08	0.00680899	0.0317291	0.16257	0.0432929	3.2174e-08	1.53468e-08	0.0180207
Liver__H3K9ac	0.0170888	0.109595	0.0360412	-6.50269e-08	6.73749e-08	0.832765	0.0170505	0.0963807	0.0546006	-4.34259e-08	3.14285e-08	0.916474
NHEK-Epidermal_Keratinocyte_Primary_Cells__H3K4me3	0.0176717	0.109228	0.0431104	-2.00716e-07	8.44962e-08	0.991236	0.0175248	0.131307	0.0481019	-6.00965e-08	4.18135e-08	0.924677
Primary_hematopoietic_stem_cells_G-CSF-mobilized_Female__H3K36me3	0.0493022	0.108822	0.0280758	4.96606e-08	2.26113e-08	0.014036	0.0487249	0.162389	0.0435398	1.60399e-08	1.1545e-08	0.0823657
Colon_Smooth_Muscle__H3K27ac	0.0248858	0.108156	0.034333	-1.22304e-07	4.59694e-08	0.996099	0.0248559	0.161139	0.0398933	-1.82884e-08	1.61006e-08	0.871997
Right_Ventricle__H3K4me3	0.0134761	0.107824	0.0421448	-1.99004e-07	1.26876e-07	0.941617	0.0133321	0.144976	0.0518243	-3.62993e-08	6.36872e-08	0.715648
NHLF_Lung_Fibroblast_Primary_Cells__H3K27ac	0.0199585	0.107336	0.0355891	-1.31184e-07	6.18204e-08	0.983082	0.0199084	0.109107	0.0466123	-5.64461e-08	3.0046e-08	0.969854
Primary_T_helper_naive_cells_from_peripheral_blood_1__H3K36me3	0.0238269	0.106329	0.0263826	1.10686e-07	4.04105e-08	0.00308092	0.0234531	0.137197	0.0404497	3.67463e-08	1.94596e-08	0.0294903
Esophagus__H3K4me3	0.0104366	0.105402	0.0396421	-1.32188e-07	1.54949e-07	0.803201	0.0103424	0.220745	0.059233	1.14178e-07	6.75532e-08	0.045495
Right_Ventricle__H3K27ac	0.0258567	0.105344	0.0363929	-1.04181e-07	5.22729e-08	0.97687	0.0257361	0.189954	0.0522096	1.48794e-09	2.38841e-08	0.475163
Breast_Myoepithelial_Primary_Cells__H3K9ac	0.0162725	0.104362	0.0424093	-5.62532e-09	8.89703e-08	0.525207	0.0162374	0.255418	0.0832235	1.08693e-07	5.18138e-08	0.0179632
Placenta_Amnion__H3K4me3	0.00848744	0.104214	0.0478444	-5.82151e-08	2.13789e-07	0.607305	0.00845155	0.0928558	0.0436969	-5.27505e-08	6.63329e-08	0.786763
Fetal_Stomach__H3K27ac	0.0318054	0.104165	0.043537	-1.86945e-07	5.40575e-08	0.999728	0.0318338	0.231757	0.0585915	-8.19625e-09	2.17875e-08	0.646612
Primary_hematopoietic_stem_cells_short_term_culture__H3K36me3	0.0394318	0.103698	0.0286824	4.24314e-08	2.68022e-08	0.0566956	0.0388435	0.196931	0.0478044	3.24281e-08	1.66428e-08	0.0256788
Rectal_Smooth_Muscle__H3K27ac	0.0249116	0.102652	0.0323488	-1.24385e-07	4.11761e-08	0.99874	0.0248913	0.140008	0.0391899	-2.7638e-08	1.49763e-08	0.967514
Foreskin_Keratinocyte_Primary_Cells_skin03__H3K4me3	0.017587	0.102049	0.043818	-2.58199e-07	9.71347e-08	0.996071	0.0174145	0.167128	0.0509749	-3.67416e-08	4.76995e-08	0.779431
Stomach_Smooth_Muscle__H3K27ac	0.0279058	0.101064	0.0308824	-1.31191e-07	3.70398e-08	0.999801	0.0279273	0.148234	0.0400372	-2.75571e-08	1.56127e-08	0.961222
NHEK-Epidermal_Keratinocyte_Primary_Cells__H3K9ac	0.0189653	0.100399	0.03964	-2.02554e-07	6.56698e-08	0.99898	0.0188225	0.145868	0.0515398	-4.7345e-08	3.68003e-08	0.900872
Fetal_Intestine_Large__H3K4me1	0.0394881	0.100355	0.0419436	-7.61566e-08	4.28238e-08	0.962329	0.0393551	0.105138	0.0489178	-3.13608e-08	1.63224e-08	0.972656
Fetal_Lung__H3K4me1	0.046799	0.100051	0.0480217	-8.7585e-08	3.74075e-08	0.990394	0.0468169	0.075426	0.0595701	-3.98821e-08	1.68946e-08	0.990878
Skeletal_Muscle_Female__H3K9ac	0.0199465	0.0996821	0.0446313	-1.491e-07	7.70037e-08	0.973583	0.0198601	0.192742	0.0548258	1.03374e-08	3.83542e-08	0.393763
Psoas_Muscle__DNase	0.0234683	0.0990281	0.0470183	-1.66305e-07	6.67694e-08	0.993626	0.0233258	0.223144	0.0608622	2.7112e-09	3.49565e-08	0.469089
Duodenum_Smooth_Muscle__H3K27ac	0.0217275	0.0990123	0.0414395	-1.62229e-07	7.9037e-08	0.979943	0.0216462	0.130249	0.0484401	-4.38024e-08	2.73762e-08	0.945203
Primary_neutrophils_from_peripheral_blood__H3K36me3	0.0420512	0.0984764	0.0317634	4.87002e-08	2.75497e-08	0.0385537	0.0414529	0.20504	0.0708641	3.5509e-08	2.17558e-08	0.0513228
Skeletal_Muscle_Male__H3K4me1	0.0375617	0.0983356	0.0399368	-9.39266e-08	3.4415e-08	0.996826	0.0374061	0.173265	0.0484691	-9.33336e-09	1.73388e-08	0.704813
Fetal_Intestine_Small__H3K4me3	0.0124654	0.0973299	0.0437265	-2.38288e-07	1.58552e-07	0.933567	0.0123839	0.190863	0.0593999	3.48446e-08	5.59221e-08	0.266612
Duodenum_Smooth_Muscle__H3K4me3	0.0214015	0.0972108	0.042374	-2.88114e-07	8.3042e-08	0.999739	0.0212466	0.121833	0.0521312	-8.46053e-08	3.29189e-08	0.994917
Foreskin_Melanocyte_Primary_Cells_skin01__DNase	0.0282256	0.0962663	0.0641402	-1.27285e-07	7.11244e-08	0.963241	0.0280762	0.144672	0.07152	-3.20871e-08	3.33727e-08	0.831844
Primary_monocytes_from_peripheral_blood__H3K36me3	0.0480781	0.0956561	0.0289426	3.92343e-08	2.29341e-08	0.0435649	0.0474804	0.212595	0.0633076	3.24704e-08	1.7043e-08	0.0283765
Gastric__H3K27ac	0.0146279	0.09553	0.0383823	-1.22706e-07	9.48457e-08	0.902123	0.0145925	0.102043	0.0446927	-4.68451e-08	3.54502e-08	0.906822
Lung__H3K4me1	0.0286585	0.0954893	0.0498309	-6.975e-08	6.47539e-08	0.859295	0.0284978	0.109698	0.065169	-2.2899e-08	3.02433e-08	0.775523
Spleen__H3K4me3	0.0177091	0.0950343	0.0530087	-3.8208e-08	1.01904e-07	0.646148	0.0176221	0.273942	0.0700047	1.03974e-07	4.1196e-08	0.00580329
Fetal_Muscle_Trunk__H3K27ac	0.021928	0.0944573	0.0405073	-8.67071e-08	6.1881e-08	0.919421	0.0219969	0.105764	0.0446337	-2.90497e-08	2.63733e-08	0.864656
Foreskin_Keratinocyte_Primary_Cells_skin02__H3K4me3	0.0144901	0.0938412	0.0404298	-2.79495e-07	1.05216e-07	0.996051	0.0143127	0.159375	0.0494696	-3.14228e-08	5.28183e-08	0.724052
HMEC_Mammary_Epithelial_Primary_Cells__H3K4me3	0.0113475	0.0936848	0.0405448	-2.14473e-07	1.36133e-07	0.942425	0.0112272	0.101996	0.0455957	-7.30599e-08	6.72491e-08	0.861351
Fetal_Lung__H3K9ac	0.0147537	0.0930432	0.0502135	-1.1946e-07	1.28813e-07	0.823139	0.0147025	0.0985759	0.0488708	-3.95435e-08	4.7679e-08	0.796552
Right_Atrium__H3K27ac	0.020513	0.0925133	0.0335296	-1.20234e-07	5.74847e-08	0.981762	0.0204897	0.115109	0.0514855	-3.41637e-08	2.86553e-08	0.883414
Brain_Hippocampus_Middle__H3K4me3	0.02096	0.0905715	0.0469108	-2.59598e-07	9.50482e-08	0.996845	0.0208093	0.187639	0.0591125	-1.47005e-08	3.83297e-08	0.649336
NHLF_Lung_Fibroblast_Primary_Cells__H3K4me3	0.00978568	0.0898847	0.0479653	-2.01729e-07	2.09425e-07	0.832289	0.00971137	0.133735	0.0420772	-6.49042e-09	7.54751e-08	0.534265
Brain_Cingulate_Gyrus__H3K4me3	0.0166496	0.0898108	0.0461015	-2.28129e-07	1.19941e-07	0.971415	0.0165409	0.133934	0.0573307	-4.1388e-08	5.10522e-08	0.791231
Brain_Angular_Gyrus__H3K27ac	0.0314655	0.0896213	0.032363	-1.18348e-07	3.51687e-08	0.999618	0.031265	0.194769	0.0506332	2.30463e-09	1.73e-08	0.447011
Fetal_Muscle_Leg__H3K4me3	0.0107654	0.0885405	0.0406258	-2.53765e-07	1.66103e-07	0.936713	0.0106883	0.143787	0.0468075	-1.46962e-08	6.29823e-08	0.592251
Skeletal_Muscle_Female__H3K4me3	0.0189956	0.0884307	0.0466718	-2.51461e-07	8.63576e-08	0.998204	0.0188477	0.162912	0.0538443	-2.9987e-08	4.24183e-08	0.760197
Fetal_Brain_Female__H3K4me3	0.0145517	0.0880838	0.0391202	-2.30639e-07	1.1291e-07	0.979458	0.0144374	0.149351	0.0546444	-1.86697e-08	5.66344e-08	0.629169
Primary_T_killer_memory_cells_from_peripheral_blood__H3K36me3	0.0163664	0.088046	0.0268475	1.31636e-07	5.63808e-08	0.00977768	0.0162116	0.138291	0.0406143	6.28356e-08	2.62727e-08	0.00838592
Fetal_Stomach__H3K36me3	0.0529743	0.0857832	0.0348467	6.73007e-09	2.71238e-08	0.402019	0.0526195	0.107073	0.0433837	-7.27811e-09	1.14784e-08	0.736983
Skeletal_Muscle_Male__H3K4me3	0.016065	0.0850241	0.0457397	-2.56006e-07	1.04556e-07	0.992827	0.0159516	0.130053	0.0547647	-5.1501e-08	5.09424e-08	0.843983
Sigmoid_Colon__H3K36me3	0.0301758	0.0844452	0.0309391	5.06116e-08	3.73156e-08	0.0874998	0.0299046	0.0991599	0.0374295	7.46269e-09	1.72017e-08	0.332205
Foreskin_Keratinocyte_Primary_Cells_skin03__H3K36me3	0.0594816	0.0835621	0.0286426	4.23862e-09	2.12699e-08	0.421023	0.0589023	0.127107	0.0389232	-2.99258e-09	9.33151e-09	0.625779
Brain_Inferior_Temporal_Lobe__H3K9ac	0.0222338	0.083475	0.035062	-1.58937e-07	6.26782e-08	0.99439	0.0220641	0.214643	0.0557646	3.24444e-08	3.05922e-08	0.144449
Right_Atrium__H3K4me3	0.0126519	0.0827919	0.0398293	-2.5843e-07	1.25046e-07	0.980618	0.0125585	0.118866	0.0461165	-5.13402e-08	6.00957e-08	0.803533
Duodenum_Mucosa__H3K36me3	0.0436885	0.0819138	0.0282672	2.46266e-08	2.71385e-08	0.182087	0.0432819	0.0770716	0.0357716	-1.16338e-08	1.33368e-08	0.80848
Primary_T_helper_memory_cells_from_peripheral_blood_1__H3K36me3	0.017404	0.0808692	0.0262359	1.08664e-07	5.13145e-08	0.017104	0.017224	0.136439	0.0407912	5.80394e-08	2.48996e-08	0.00987828
Fetal_Muscle_Leg__H3K36me3	0.0371918	0.0804051	0.0290362	2.52036e-08	3.01852e-08	0.201869	0.0370567	0.079274	0.0380181	-1.00003e-08	1.50094e-08	0.747382
Fetal_Stomach__DNase	0.0215017	0.0802898	0.059807	-2.55825e-07	1.09477e-07	0.990275	0.0213732	0.207845	0.0705438	-1.38704e-08	4.68234e-08	0.616472
Foreskin_Fibroblast_Primary_Cells_skin01__H3K36me3	0.0486852	0.0791617	0.032917	-8.50378e-09	2.77332e-08	0.620437	0.0482572	0.102258	0.0412587	-1.08587e-08	1.12572e-08	0.832629
Right_Ventricle__H3K4me1	0.0318644	0.0791132	0.0391069	-8.98365e-08	4.83541e-08	0.968407	0.0317168	0.148411	0.0544985	-6.33458e-09	2.19674e-08	0.613466
Rectal_Mucosa_Donor_29__H3K36me3	0.0370299	0.0789129	0.0287501	3.01194e-08	2.9878e-08	0.156708	0.0367206	0.0902184	0.0377146	-3.45766e-09	1.35233e-08	0.600902
Foreskin_Keratinocyte_Primary_Cells_skin03__H3K27ac	0.0253223	0.0786655	0.0352644	-1.48571e-07	4.19269e-08	0.999803	0.0252	0.0894663	0.0443975	-5.26715e-08	2.24208e-08	0.990594
Fetal_Kidney__H3K4me3	0.00879443	0.0786212	0.0410982	-1.92628e-07	1.80501e-07	0.857056	0.00873515	0.0682357	0.0444049	-8.48201e-08	8.4915e-08	0.841074
Duodenum_Smooth_Muscle__H3K4me1	0.0299212	0.0780927	0.0423689	-1.02603e-07	5.72482e-08	0.963454	0.0297605	0.092204	0.0563373	-3.37485e-08	2.55557e-08	0.90668
Fetal_Kidney__H3K9ac	0.00753494	0.0775659	0.041302	-1.24665e-07	2.02774e-07	0.730657	0.00747204	0.0654093	0.0378827	-6.51377e-08	6.71871e-08	0.833851
Brain_Inferior_Temporal_Lobe__H3K4me3	0.0177182	0.0770094	0.0463455	-2.59534e-07	1.1134e-07	0.990123	0.0175771	0.120444	0.0591913	-5.36898e-08	5.04716e-08	0.856282
Fetal_Adrenal_Gland__H3K36me3	0.052134	0.0769409	0.0310287	7.43169e-09	2.50091e-08	0.383172	0.0517358	0.0892253	0.0415592	-1.17841e-08	1.26421e-08	0.824366
Brain_Substantia_Nigra__H3K4me1	0.0356478	0.0762245	0.0334591	-7.19031e-08	3.16134e-08	0.988531	0.0354303	0.109618	0.0416286	-1.49391e-08	1.44841e-08	0.848827
Colon_Smooth_Muscle__H3K4me1	0.0366687	0.0759706	0.0366141	-8.76506e-08	3.99412e-08	0.9859	0.0366182	0.0785187	0.0421986	-3.22468e-08	1.52608e-08	0.982701
Left_Ventricle__H3K4me1	0.0268134	0.0754862	0.0344905	-6.04217e-08	4.89127e-08	0.89164	0.0267033	0.0348509	0.0480066	-4.51053e-08	2.32267e-08	0.973929
Ganglion_Eminence_derived_primary_cultured_neurospheres__H3K4me3	0.0159051	0.0754559	0.03972	-2.7871e-07	1.00111e-07	0.997315	0.0157607	0.106889	0.0548167	-7.14303e-08	5.57626e-08	0.899898
Left_Ventricle__H3K4me3	0.00978249	0.0744877	0.0383851	-2.71353e-07	1.602e-07	0.954852	0.00967535	0.13814	0.0483924	-1.19185e-09	6.53786e-08	0.507272
Psoas_Muscle__H3K27ac	0.0170165	0.0742078	0.0344444	-1.43741e-07	6.17433e-08	0.990045	0.0169417	0.101815	0.0446158	-3.64283e-08	3.38766e-08	0.858886
Fetal_Intestine_Large__H3K36me3	0.0443694	0.0739381	0.0303915	1.32444e-08	2.80173e-08	0.318205	0.0440032	0.0924525	0.0375915	-7.06696e-09	1.2914e-08	0.70789
Primary_T_helper_memory_cells_from_peripheral_blood_2__H3K36me3	0.0117824	0.0739321	0.0237084	1.58737e-07	6.6719e-08	0.00867535	0.0116384	0.0931568	0.0374072	5.37544e-08	3.30512e-08	0.0519325
Fetal_Stomach__H3K4me3	0.0115197	0.0730476	0.0427485	-3.29917e-07	1.66387e-07	0.976307	0.0114091	0.194071	0.050669	5.5217e-08	5.9229e-08	0.1756
Spleen__H3K36me3	0.0327708	0.0728264	0.0339384	1.20044e-08	3.68989e-08	0.372465	0.0325093	0.1429	0.0467307	1.78675e-08	1.65372e-08	0.139972
Foreskin_Keratinocyte_Primary_Cells_skin02__DNase	0.0300893	0.0725982	0.0574654	-1.85241e-07	5.84452e-08	0.999236	0.0299721	0.100828	0.0727627	-5.94937e-08	2.98818e-08	0.976758
Fetal_Stomach__H3K4me1	0.0431723	0.0723892	0.042742	-1.22547e-07	3.75915e-08	0.999443	0.0433051	0.209661	0.0511408	1.78386e-09	1.52292e-08	0.453377
Pancreas__H3K4me1	0.0316806	0.0721964	0.0468344	-1.03118e-07	5.30942e-08	0.973942	0.0317119	0.101474	0.0541593	-2.77664e-08	2.22079e-08	0.894404
Breast_Myoepithelial_Primary_Cells__H3K4me1	0.0519381	0.0720435	0.0415619	-9.86321e-08	2.82233e-08	0.999763	0.0518956	0.133994	0.0534409	-1.9626e-08	1.37362e-08	0.923467
Cortex_derived_primary_cultured_neurospheres__H3K4me3	0.0122151	0.0711445	0.0403083	-3.0976e-07	1.36637e-07	0.988306	0.0120975	0.107719	0.0458356	-6.82816e-08	6.47414e-08	0.854215
Psoas_Muscle__H3K4me3	0.0111752	0.0708261	0.0411062	-3.07392e-07	1.5054e-07	0.979421	0.0110562	0.103845	0.0483083	-6.78781e-08	8.13308e-08	0.798026
Foreskin_Fibroblast_Primary_Cells_skin02__H3K36me3	0.0352485	0.0703199	0.0340206	-9.03725e-09	3.66848e-08	0.597294	0.0348812	0.0926757	0.0508052	-8.9893e-09	1.71684e-08	0.69972
Cortex_derived_primary_cultured_neurospheres__H3K4me1	0.0364419	0.0695676	0.042509	-1.20107e-07	3.69154e-08	0.99943	0.0363259	0.0560804	0.050409	-4.90759e-08	1.78175e-08	0.99706
Foreskin_Melanocyte_Primary_Cells_skin03__H3K36me3	0.0493646	0.0695611	0.0273832	5.17529e-09	2.2467e-08	0.40891	0.0489569	0.0967676	0.0363462	-6.94735e-09	1.04833e-08	0.74624
NHLF_Lung_Fibroblast_Primary_Cells__H3K9ac	0.00875132	0.06874	0.0360748	-2.52828e-07	1.66102e-07	0.936011	0.00869675	0.134013	0.040458	9.82737e-09	5.99841e-08	0.434931
Osteoblast_Primary_Cells__H3K36me3	0.0357914	0.0679664	0.0241968	1.79783e-08	2.57792e-08	0.242777	0.0356012	0.072442	0.0308369	-9.28526e-09	1.23522e-08	0.773886
Liver__H3K36me3	0.0458114	0.0678907	0.0272747	1.55869e-08	2.37528e-08	0.255844	0.0453909	0.091759	0.0330454	-5.40833e-09	1.20911e-08	0.67267
Esophagus__H3K4me1	0.0235949	0.0673959	0.0421936	-8.81923e-08	6.32906e-08	0.918258	0.0234852	0.224624	0.0638296	5.05006e-08	3.22939e-08	0.0589342
Fetal_Intestine_Large__H3K4me3	0.0121005	0.0671	0.0396162	-3.50505e-07	1.49767e-07	0.990367	0.0120242	0.162239	0.0525583	1.94477e-09	5.60649e-08	0.486164
Brain_Cingulate_Gyrus__H3K9ac	0.0186848	0.0669082	0.0379749	-2.15734e-07	8.19326e-08	0.995769	0.0185943	0.18953	0.0549289	2.6516e-08	4.05328e-08	0.256496
Adipose_Nuclei__H3K36me3	0.0434912	0.066899	0.0276326	1.1285e-08	2.69538e-08	0.337726	0.043259	0.0906668	0.0425079	-8.11249e-09	1.42937e-08	0.714832
Stomach_Mucosa__H3K4me3	0.0106166	0.0663141	0.0456506	-2.50737e-07	1.77765e-07	0.920803	0.0105912	0.129887	0.0567003	-6.30869e-09	6.58829e-08	0.538143
NHLF_Lung_Fibroblast_Primary_Cells__H3K4me1	0.0176737	0.065529	0.0349662	-5.49477e-08	6.5234e-08	0.800195	0.0176403	0.0410878	0.0494144	-4.55383e-08	3.26327e-08	0.918565
Placenta__H3K36me3	0.0322731	0.0649964	0.0266973	2.97999e-08	3.16024e-08	0.17285	0.0320714	0.0725003	0.0406332	-6.61751e-09	1.6447e-08	0.656288
NHDF-Ad_Adult_Dermal_Fibroblast_Primary_Cells__H3K4me3	0.00928158	0.0649336	0.0450888	-2.39392e-07	1.90156e-07	0.895972	0.00923286	0.108518	0.0428386	-1.55436e-08	6.07148e-08	0.601028
Liver__H3K4me3	0.0170817	0.0649078	0.0347732	-2.54872e-07	7.27594e-08	0.99977	0.016973	0.0394449	0.0470962	-1.15097e-07	3.06756e-08	0.999912
Breast_variant_Human_Mammary_Epithelial_Cells_(vHMEC)__H3K4me3	0.0099427	0.0648408	0.0398634	-2.39941e-07	1.46898e-07	0.948805	0.00987045	0.0507612	0.0421604	-1.09582e-07	7.05543e-08	0.939807
Pancreatic_Islets__H3K4me3	0.00992676	0.0645744	0.0427188	-2.61772e-07	1.74508e-07	0.9332	0.00985363	0.10744	0.0495719	-3.04025e-08	6.70578e-08	0.674862
NHDF-Ad_Adult_Dermal_Fibroblast_Primary_Cells__DNase	0.026081	0.0637195	0.0597171	-1.86421e-07	7.85771e-08	0.991165	0.0260206	0.0871998	0.0638136	-6.38125e-08	3.076e-08	0.980985
Brain_Substantia_Nigra__H3K9ac	0.0161287	0.0623775	0.0351683	-1.8467e-07	8.1836e-08	0.987983	0.0160909	0.15776	0.0543227	2.14427e-08	3.75874e-08	0.284178
Foreskin_Melanocyte_Primary_Cells_skin01__H3K27ac	0.00980984	0.0607708	0.0351687	-6.03716e-08	1.13502e-07	0.702603	0.00974337	0.0707446	0.0473001	-1.68034e-08	6.07816e-08	0.608901
Pancreas__H3K4me3	0.0105243	0.0606968	0.0425688	-2.93594e-07	1.73377e-07	0.954809	0.0104961	0.15721	0.0602725	2.57242e-08	6.43159e-08	0.34459
Right_Atrium__H3K4me1	0.0212338	0.0606568	0.0379668	-6.53771e-08	6.67342e-08	0.836374	0.0212156	-0.0185036	0.0559036	-7.29371e-08	3.37629e-08	0.984624
Brain_Germinal_Matrix__H3K4me3	0.0130283	0.0606531	0.0394469	-3.36271e-07	1.29085e-07	0.995407	0.0129092	0.154742	0.0518498	-7.19947e-09	4.96598e-08	0.557635
Colonic_Mucosa__H3K36me3	0.0236246	0.060649	0.0320355	3.21574e-08	4.81132e-08	0.251949	0.0233722	0.0336191	0.0369729	-2.05577e-08	1.90462e-08	0.859786
Primary_T_killer_naive_cells_from_peripheral_blood__H3K36me3	0.0167862	0.0605395	0.0249049	7.49387e-08	5.16357e-08	0.0733486	0.0166144	0.0868075	0.0411795	2.70028e-08	2.72395e-08	0.160767
Thymus__H3K36me3	0.0139808	0.0600174	0.0247919	8.18278e-08	6.03481e-08	0.0875608	0.0138227	0.113108	0.034069	5.64638e-08	2.72395e-08	0.0190923
Placenta_Amnion__H3K36me3	0.024762	0.0599489	0.0309988	3.76183e-08	4.49057e-08	0.201094	0.0246101	0.0448551	0.0370113	-1.39751e-08	1.79744e-08	0.781569
Lung__H3K36me3	0.0270446	0.0590079	0.0350951	1.82206e-08	4.56601e-08	0.344929	0.0268686	0.0698585	0.0393586	-3.91847e-09	1.87505e-08	0.582768
HMEC_Mammary_Epithelial_Primary_Cells__H3K4me1	0.0371762	0.0587665	0.0465356	-1.41146e-07	4.46561e-08	0.999213	0.0370382	0.0972024	0.0639054	-4.21395e-08	2.19389e-08	0.97262
Foreskin_Keratinocyte_Primary_Cells_skin02__H3K4me1	0.0279409	0.0582118	0.0452041	-1.09713e-07	5.41074e-08	0.978704	0.0277229	0.0788959	0.063532	-3.50108e-08	2.80533e-08	0.893986
Brain_Dorsolateral_Prefrontal_Cortex__H3K4me3	0.0161818	0.0574748	0.0470533	-3.37472e-07	1.27222e-07	0.996007	0.0159892	0.148963	0.05592	-2.85699e-08	4.80913e-08	0.723769
NHDF-Ad_Adult_Dermal_Fibroblast_Primary_Cells__H3K4me1	0.0248963	0.0574414	0.0375537	-6.57658e-08	5.07976e-08	0.902282	0.024914	0.0587945	0.0498845	-2.78453e-08	2.16554e-08	0.90075
Primary_hematopoietic_stem_cells__H3K36me3	0.0134301	0.0567148	0.026943	9.16998e-08	6.55359e-08	0.0808722	0.0132385	0.0993511	0.0410361	5.41987e-08	3.36112e-08	0.0534246
Fetal_Muscle_Trunk__H3K4me3	0.00980145	0.0565636	0.0390865	-3.84327e-07	1.75843e-07	0.985579	0.00972051	0.12916	0.0463014	-2.15471e-08	6.38518e-08	0.632113
Brain_Cingulate_Gyrus__H3K4me1	0.0357174	0.0561655	0.0350946	-1.04759e-07	3.41149e-08	0.998932	0.0355241	0.110376	0.0439308	-1.76306e-08	1.58867e-08	0.866452
Ovary__DNase	0.0207371	0.0547591	0.0506279	-2.06517e-07	7.84365e-08	0.995767	0.0207588	0.11294	0.0510416	-4.66853e-08	2.83973e-08	0.949912
Breast_Myoepithelial_Primary_Cells__H3K36me3	0.0541677	0.0545971	0.0317478	-1.74556e-08	2.56637e-08	0.7518	0.0538386	0.0859041	0.0400645	-1.30781e-08	1.18748e-08	0.864623
Fetal_Lung__DNase	0.0326678	0.054081	0.063819	-2.37249e-07	6.95516e-08	0.999677	0.0326226	0.104532	0.0719799	-6.19147e-08	2.95312e-08	0.981985
Rectal_Mucosa_Donor_31__H3K36me3	0.0296323	0.0536517	0.0272167	1.4131e-08	3.41023e-08	0.339301	0.0295075	0.0903857	0.0388007	3.72785e-09	1.6674e-08	0.411545
Lung__H3K4me3	0.010346	0.053535	0.047089	-2.26506e-07	1.8177e-07	0.893639	0.0102493	0.106622	0.0602651	-1.57329e-08	6.91651e-08	0.58997
NHDF-Ad_Adult_Dermal_Fibroblast_Primary_Cells__H3K27ac	0.0142618	0.0528313	0.0344862	-1.65433e-07	8.09208e-08	0.979542	0.0142365	0.0291974	0.0360387	-8.41404e-08	3.25029e-08	0.995183
NHEK-Epidermal_Keratinocyte_Primary_Cells__H3K36me3	0.0290017	0.0523872	0.0285757	-5.45766e-09	3.59264e-08	0.560372	0.0286624	0.0528146	0.0393955	-1.53986e-08	1.60821e-08	0.830842
Pancreatic_Islets__H3K4me1	0.0216179	0.0516721	0.0338615	-1.17735e-10	4.7234e-08	0.500994	0.0214576	-0.014888	0.0322921	-3.31021e-08	1.59896e-08	0.980785
Brain_Dorsolateral_Prefrontal_Cortex__H3K4me1	0.0286094	0.05135	0.0371659	-1.12064e-07	4.69003e-08	0.991562	0.0284576	0.141814	0.0482996	2.41452e-09	2.18047e-08	0.455914
Stomach_Smooth_Muscle__H3K4me1	0.0312466	0.0508469	0.032723	-1.63567e-07	4.08707e-08	0.999969	0.0311542	0.114427	0.0454663	-3.10805e-08	1.94785e-08	0.944714
Brain_Hippocampus_Middle__H3K36me3	0.033881	0.050767	0.0294423	2.68127e-09	3.36447e-08	0.468241	0.0336868	0.0884989	0.0416497	-2.59346e-09	1.52077e-08	0.567705
Brain_Angular_Gyrus__H3K9ac	0.0188593	0.0502807	0.0359939	-2.11318e-07	7.37005e-08	0.99793	0.0187661	0.148828	0.055963	1.64759e-09	3.49045e-08	0.481176
Aorta__H3K27ac	0.0171148	0.0500365	0.0210631	-1.40757e-07	4.2539e-08	0.999532	0.0171011	0.0391195	0.0319554	-6.15628e-08	2.1304e-08	0.998072
Fetal_Muscle_Trunk__H3K36me3	0.0317987	0.0495282	0.0306715	7.17714e-09	3.697e-08	0.423035	0.0316552	0.0450108	0.0365269	-1.91033e-08	1.57022e-08	0.888122
NHDF-Ad_Adult_Dermal_Fibroblast_Primary_Cells__H3K9ac	0.00961038	0.0494089	0.0355484	-2.84031e-07	1.36829e-07	0.981044	0.00959636	0.0577873	0.037074	-9.0278e-08	5.02527e-08	0.963791
Brain_Dorsolateral_Prefrontal_Cortex__H3K9ac	0.0149805	0.0490549	0.0383611	-2.56238e-07	1.00814e-07	0.994484	0.0148673	0.218348	0.065449	8.3118e-08	5.20098e-08	0.0550079
Brain_Angular_Gyrus__H3K4me3	0.015235	0.0489239	0.0474916	-3.37468e-07	1.34641e-07	0.993902	0.015131	0.114789	0.0562194	-5.16511e-08	4.89319e-08	0.854418
Breast_variant_Human_Mammary_Epithelial_Cells_(vHMEC)__H3K4me1	0.0415159	0.0468736	0.0526226	-1.24301e-07	4.72109e-08	0.995767	0.0414437	0.0524619	0.0752646	-4.40864e-08	2.33229e-08	0.970638
Psoas_Muscle__H3K4me1	0.0163482	0.0468603	0.031104	-4.55178e-08	6.24309e-08	0.767027	0.016239	0.00295124	0.043878	-4.85854e-08	3.22807e-08	0.93385
Pancreas__H3K27ac	0.0113639	0.0460977	0.04058	-1.84308e-07	1.25695e-07	0.928718	0.0113299	0.0659081	0.0449916	-4.9877e-08	4.8838e-08	0.846438
Colon_Smooth_Muscle__H3K9ac	0.0111878	0.0445758	0.0353591	-2.41999e-07	1.17113e-07	0.980603	0.0111685	0.111907	0.0426992	-5.85797e-09	5.17301e-08	0.54508
Fetal_Brain_Female__H3K4me1	0.0213443	0.0442835	0.0387354	-7.98617e-08	5.90635e-08	0.911833	0.0213304	0.0729579	0.0534724	-9.53256e-09	2.79502e-08	0.633469
Fetal_Kidney__DNase	0.0238705	0.04427	0.0621787	-2.25342e-07	8.72774e-08	0.995087	0.0237253	0.178918	0.0715005	-1.14738e-08	3.78777e-08	0.619024
Brain_Substantia_Nigra__H3K4me3	0.0151471	0.0439201	0.047636	-3.35217e-07	1.27969e-07	0.995597	0.0150719	0.123874	0.0628139	-3.8659e-08	5.24276e-08	0.769554
Primary_T_cells_from_cord_blood__H3K36me3	0.015366	0.0415195	0.0256568	3.98409e-08	5.78349e-08	0.245451	0.0152083	0.108616	0.035847	4.88541e-08	2.47999e-08	0.0244232
Stomach_Smooth_Muscle__H3K4me3	0.0210514	0.040691	0.044598	-4.05219e-07	9.4418e-08	0.999991	0.0209312	0.160039	0.0593685	-4.59553e-08	4.01971e-08	0.873532
Ovary__H3K4me3	0.0110775	0.0398102	0.0398162	-3.63299e-07	1.35964e-07	0.99623	0.0110083	0.105856	0.0452709	-4.28151e-08	5.27842e-08	0.791356
Duodenum_Smooth_Muscle__H3K36me3	0.0394433	0.0395666	0.0274871	-1.751e-08	2.94433e-08	0.723978	0.0391753	0.0681334	0.0383899	-1.46221e-08	1.43195e-08	0.846404
Foreskin_Fibroblast_Primary_Cells_skin01__DNase	0.0263907	0.0394858	0.0609553	-2.63691e-07	7.99941e-08	0.99951	0.0262431	0.165341	0.0658557	-3.89419e-08	3.12046e-08	0.893976
Brain_Cingulate_Gyrus__H3K36me3	0.0248425	0.0388689	0.0274306	1.3619e-09	3.98307e-08	0.486362	0.0247663	0.100066	0.0396058	1.30821e-08	1.95576e-08	0.251779
Brain_Anterior_Caudate__H3K4me3	0.0191374	0.0386938	0.0457839	-3.76645e-07	1.0908e-07	0.999723	0.0190038	0.157598	0.0710926	-2.95124e-08	4.0762e-08	0.765472
Colon_Smooth_Muscle__H3K4me3	0.016326	0.0386165	0.0468424	-3.98642e-07	1.29055e-07	0.998996	0.0162068	0.133749	0.0563234	-4.60859e-08	4.54696e-08	0.844602
Stomach_Smooth_Muscle__H3K9ac	0.011077	0.0379334	0.0370174	-3.27437e-07	1.33725e-07	0.992829	0.0110434	0.128053	0.0472747	1.76213e-09	5.21582e-08	0.486525
Small_Intestine__H3K36me3	0.0111418	0.0374817	0.0270499	6.02966e-08	7.86416e-08	0.221622	0.011046	0.0177472	0.0332806	-1.49224e-08	3.44081e-08	0.667743
Foreskin_Melanocyte_Primary_Cells_skin01__H3K4me1	0.0103371	0.0372997	0.033882	-7.39057e-08	1.05205e-07	0.758814	0.0102784	0.0840605	0.0423057	1.53203e-08	4.56287e-08	0.368526
Fetal_Intestine_Large__DNase	0.0181154	0.036664	0.0496275	-2.60064e-07	9.8109e-08	0.995984	0.0179931	0.0465856	0.056618	-9.04734e-08	4.19542e-08	0.984477
Foreskin_Fibroblast_Primary_Cells_skin02__DNase	0.0252219	0.0360797	0.0556546	-2.68947e-07	7.83511e-08	0.999701	0.0250625	0.144313	0.0734222	-4.80402e-08	3.56139e-08	0.911319
Fetal_Lung__H3K4me3	0.0118247	0.036022	0.0452441	-3.26063e-07	1.52564e-07	0.98371	0.0117552	0.0353774	0.0460069	-1.09261e-07	5.6925e-08	0.972532
HMEC_Mammary_Epithelial_Primary_Cells__H3K27ac	0.0230351	0.0360212	0.0315008	-2.26108e-07	4.20016e-08	1	0.0228775	0.0778943	0.0443004	-6.19979e-08	2.40195e-08	0.995076
Placenta_Amnion__H3K27ac	0.00938207	0.0350265	0.0295927	-1.21257e-07	9.8497e-08	0.890852	0.00931404	0.0557226	0.0360564	-2.31029e-08	3.5151e-08	0.744489
Brain_Angular_Gyrus__H3K4me1	0.0310602	0.0344864	0.0324953	-1.19271e-07	3.72799e-08	0.999311	0.0308318	0.0884069	0.0461174	-1.95642e-08	1.93709e-08	0.843748
Primary_B_cells_from_cord_blood__H3K36me3	0.00643583	0.0339613	0.0255485	1.11263e-07	1.24113e-07	0.185002	0.00641592	0.0966104	0.0421367	1.27451e-07	6.61443e-08	0.0269985
Aorta__H3K4me3	0.0075482	0.0324494	0.0364627	-3.59209e-07	1.79993e-07	0.977016	0.00748923	0.054455	0.0369495	-8.82937e-08	6.51019e-08	0.912488
Pancreas__DNase	0.0176578	0.0321438	0.0536794	-2.60917e-07	1.02927e-07	0.994377	0.0176294	0.0982291	0.0520812	-5.49883e-08	3.34377e-08	0.949963
Gastric__H3K4me3	0.0109313	0.0316099	0.0425826	-2.84743e-07	1.44457e-07	0.975645	0.0108966	0.180546	0.0615998	7.79949e-08	6.03781e-08	0.0982175
Gastric__H3K4me1	0.0206364	0.0315483	0.0498577	-1.22272e-07	8.57636e-08	0.923021	0.020573	0.0782316	0.0604105	-1.69295e-08	3.49631e-08	0.685882
Brain_Inferior_Temporal_Lobe__H3K4me1	0.0248306	0.0313381	0.0293505	-1.22101e-07	4.11554e-08	0.998496	0.0246489	0.083777	0.0402977	-1.6148e-08	2.09918e-08	0.779129
Foreskin_Keratinocyte_Primary_Cells_skin02__H3K36me3	0.0272982	0.0306644	0.0259978	-2.74216e-08	3.47288e-08	0.785117	0.0268829	0.0579574	0.0453904	-1.15469e-08	1.86355e-08	0.732245
NHLF_Lung_Fibroblast_Primary_Cells__H3K36me3	0.00954814	0.0302808	0.0262946	2.05755e-08	8.82116e-08	0.407783	0.00943015	0.0292742	0.0314442	-1.09096e-08	3.69226e-08	0.616183
Right_Atrium__H3K36me3	0.0138196	0.0292146	0.0446972	-3.84254e-08	1.00447e-07	0.648971	0.0137629	0.0537021	0.0540084	3.96753e-09	3.90085e-08	0.459494
Brain_Inferior_Temporal_Lobe__H3K36me3	0.0289204	0.0291118	0.0257698	-1.80654e-08	3.31788e-08	0.706947	0.028854	0.0739062	0.0394166	-4.45236e-09	1.60857e-08	0.609029
Pancreatic_Islets__H3K27ac	0.0085938	0.0285928	0.0297353	-2.57622e-07	1.22429e-07	0.982322	0.00859911	0.0971516	0.0446103	3.19163e-09	5.5517e-08	0.477078
Brain_Anterior_Caudate__H3K4me1	0.0377613	0.0284406	0.0352172	-1.46673e-07	3.32215e-08	0.999995	0.0376383	0.0868822	0.0485196	-3.05235e-08	1.72087e-08	0.961946
Brain_Anterior_Caudate__H3K9ac	0.022062	0.0274878	0.0371862	-2.57902e-07	6.98834e-08	0.999888	0.0219687	0.132181	0.0559366	-2.20447e-08	3.13296e-08	0.759171
Pancreatic_Islets__H3K9ac	0.00710919	0.0249505	0.0371469	-3.55952e-07	1.94796e-07	0.966173	0.00706557	0.122201	0.0597936	5.68677e-08	1.04649e-07	0.293423
Breast_variant_Human_Mammary_Epithelial_Cells_(vHMEC)__DNase	0.0234166	0.0248396	0.0528094	-2.7701e-07	7.07561e-08	0.999955	0.0232901	0.0747762	0.075457	-7.77429e-08	4.02648e-08	0.973245
Ganglion_Eminence_derived_primary_cultured_neurospheres__H3K36me3	0.0248014	0.0246652	0.0282152	-1.77507e-08	3.95371e-08	0.673271	0.0246523	0.011199	0.0321723	-2.98796e-08	1.81261e-08	0.950367
Rectal_Smooth_Muscle__H3K9ac	0.0088872	0.0237327	0.0490543	-2.87987e-07	2.01881e-07	0.923141	0.00884669	0.103466	0.0563717	1.1966e-08	7.94943e-08	0.440174
Fetal_Lung__H3K36me3	0.0323779	0.0234404	0.0274966	-3.05646e-08	3.23971e-08	0.827272	0.0322144	0.0275395	0.0361924	-2.38315e-08	1.54544e-08	0.938469
Ovary__H3K27ac	0.0149093	0.022744	0.0294162	-1.64935e-07	6.04639e-08	0.996812	0.0149922	0.0171093	0.0360071	-6.48491e-08	2.534e-08	0.994754
Skeletal_Muscle_Female__H3K36me3	0.0337866	0.0222387	0.0252747	-3.03838e-08	3.00115e-08	0.844328	0.0335658	0.0817825	0.036144	-5.01173e-09	1.41007e-08	0.638864
HMEC_Mammary_Epithelial_Primary_Cells__DNase	0.0222146	0.0221024	0.046521	-2.52414e-07	6.54556e-08	0.999942	0.0220859	0.0593826	0.0517628	-7.57803e-08	2.73502e-08	0.997204
Left_Ventricle__H3K36me3	0.0268475	0.0216315	0.0271189	-2.57861e-08	3.73041e-08	0.755293	0.0266313	0.0214625	0.0352078	-2.50942e-08	1.84964e-08	0.912562
Gastric__H3K36me3	0.0257579	0.0193731	0.0347068	-4.29127e-08	4.7061e-08	0.819077	0.0255752	0.0512071	0.0370128	-1.24642e-08	1.85366e-08	0.749339
Stomach_Mucosa__H3K36me3	0.00913447	0.018705	0.0217226	3.50442e-09	7.59212e-08	0.481592	0.0091173	0.0238289	0.0338958	-8.38976e-09	4.04229e-08	0.58221
Right_Ventricle__H3K36me3	0.0266619	0.0186976	0.031957	-3.83012e-08	4.29873e-08	0.813532	0.0264969	0.0604156	0.0425482	-9.07698e-09	2.12511e-08	0.665358
Fetal_Adrenal_Gland__DNase	0.0205733	0.0185324	0.052189	-2.58443e-07	7.5659e-08	0.999682	0.0204778	0.0327021	0.0584125	-9.12376e-08	3.53683e-08	0.995055
Fetal_Intestine_Small__DNase	0.0130246	0.017877	0.0447629	-3.10715e-07	1.2131e-07	0.994786	0.0129383	0.0605143	0.0479825	-7.501e-08	4.80598e-08	0.94071
Brain_Anterior_Caudate__H3K36me3	0.0286797	0.0178611	0.0267716	-3.27019e-08	3.54756e-08	0.821687	0.0286013	0.0866254	0.0351046	1.26637e-09	1.58595e-08	0.468178
Ganglion_Eminence_derived_primary_cultured_neurospheres__H3K4me1	0.0238834	0.0175815	0.0376339	-1.5693e-07	5.07676e-08	0.999003	0.0238487	0.0338652	0.0535169	-4.77606e-08	2.73285e-08	0.959738
Breast_variant_Human_Mammary_Epithelial_Cells_(vHMEC)__H3K36me3	0.0394026	0.0175323	0.0282267	-3.53007e-08	2.79317e-08	0.896853	0.0392563	0.0545183	0.0370881	-1.11218e-08	1.26706e-08	0.809965
Skeletal_Muscle_Male__H3K36me3	0.0215492	0.0168634	0.0260403	-3.62882e-08	4.31787e-08	0.799663	0.021467	0.052317	0.0365496	-1.09185e-08	2.01282e-08	0.706244
NHDF-Ad_Adult_Dermal_Fibroblast_Primary_Cells__H3K36me3	0.00573798	0.0151698	0.0146304	3.04643e-08	8.05009e-08	0.352554	0.00567959	0.0136754	0.0257277	-1.08201e-08	4.76686e-08	0.589783
Foreskin_Melanocyte_Primary_Cells_skin01__H3K36me3	0.0100286	0.0143952	0.0254439	-2.13436e-08	8.09621e-08	0.603965	0.00996736	0.00951441	0.0332573	-3.0307e-08	3.62763e-08	0.798267
HMEC_Mammary_Epithelial_Primary_Cells__H3K9ac	0.0141164	0.0143548	0.0330236	-3.62164e-07	7.5321e-08	0.999999	0.0140569	0.0735338	0.0445911	-7.47866e-08	4.20185e-08	0.96245
Fetal_Brain_Female__H3K36me3	0.0261795	0.0139094	0.0221099	-3.62008e-08	2.93859e-08	0.891009	0.0260478	0.0212018	0.0324437	-2.75789e-08	1.67832e-08	0.949834
Fetal_Brain_Male__DNase	0.0237447	0.0131789	0.0529003	-1.90163e-07	7.16475e-08	0.996025	0.0236953	0.0104417	0.0619917	-6.4144e-08	2.87601e-08	0.987137
Brain_Substantia_Nigra__H3K36me3	0.0127475	0.0118817	0.0239301	-2.40138e-08	6.35388e-08	0.647262	0.0126762	0.0397329	0.0422296	-1.73922e-09	3.4927e-08	0.519857
Brain_Germinal_Matrix__H3K36me3	0.0150447	0.00914165	0.0205076	-3.60233e-08	4.44638e-08	0.791079	0.0149549	0.0261117	0.0301747	-1.86871e-08	2.47272e-08	0.775094
Fetal_Brain_Male__H3K4me3	0.00321079	0.00885275	0.0303891	-3.67073e-07	3.29798e-07	0.867151	0.00318154	-0.00993298	0.0371267	-1.844e-07	1.35116e-07	0.913835
Rectal_Smooth_Muscle__H3K36me3	0.0189851	0.00682458	0.0259572	-5.00363e-08	4.92245e-08	0.845302	0.0188594	0.0353177	0.036293	-1.49743e-08	2.26721e-08	0.745525
Brain_Dorsolateral_Prefrontal_Cortex__H3K36me3	0.02341	0.00575118	0.0255681	-5.13374e-08	3.86116e-08	0.908173	0.0233274	0.058218	0.0344479	-7.65243e-09	1.75549e-08	0.66855
Esophagus__H3K36me3	0.0236917	0.00529782	0.0311578	-6.2888e-08	4.54916e-08	0.916577	0.0234662	0.107704	0.0494171	1.87131e-08	2.21267e-08	0.198854
Brain_Angular_Gyrus__H3K36me3	0.0207253	0.00524419	0.0258112	-4.63679e-08	4.44679e-08	0.851463	0.020701	0.0720835	0.0337383	6.13112e-09	1.82948e-08	0.368764
Pancreas__H3K36me3	0.021959	0.00406446	0.0346425	-5.91864e-08	5.43263e-08	0.862025	0.0218846	-0.00151428	0.0446154	-3.46155e-08	2.60704e-08	0.907873
Colon_Smooth_Muscle__H3K36me3	0.0251574	0.00100766	0.0221837	-5.4756e-08	3.37431e-08	0.947677	0.0250552	0.0481838	0.0394539	-1.35004e-08	1.88519e-08	0.763045
Brain_Germinal_Matrix__H3K4me1	0.0114094	0.000549499	0.0292224	-1.60679e-07	7.99295e-08	0.977798	0.0113775	0.0751591	0.035449	1.86714e-08	3.30309e-08	0.285945
Fetal_Brain_Female__DNase	0.0223004	0.00028368	0.049788	-2.00895e-07	6.97877e-08	0.998003	0.0222064	0.00337725	0.0610506	-6.56652e-08	2.89309e-08	0.988388
NHEK-Epidermal_Keratinocyte_Primary_Cells__DNase	0.0216141	-0.000911607	0.0413266	-2.51022e-07	5.75997e-08	0.999993	0.0214161	0.0680779	0.0566991	-5.76851e-08	3.03876e-08	0.971172
Cortex_derived_primary_cultured_neurospheres__H3K36me3	0.0213713	-0.00198954	0.027591	-6.08391e-08	4.46699e-08	0.913396	0.0212234	-0.0016101	0.0296077	-3.77903e-08	1.87597e-08	0.978018
HMEC_Mammary_Epithelial_Primary_Cells__H3K36me3	0.0129317	-0.00270176	0.020488	-6.5599e-08	5.37315e-08	0.888932	0.0127971	-0.0024332	0.0304287	-3.7837e-08	2.73478e-08	0.916751
Rectal_Smooth_Muscle__H3K4me1	0.0203658	-0.0035683	0.0280455	-1.844e-07	5.22983e-08	0.999789	0.0203494	0.0487457	0.0342689	-3.2768e-08	1.9968e-08	0.949604
Fetal_Kidney__H3K36me3	0.00599581	-0.00463647	0.0212721	-8.50951e-08	1.14615e-07	0.77109	0.00594984	-0.0226509	0.0262455	-7.56541e-08	4.87367e-08	0.939705
Fetal_Kidney__H3K4me1	0.0085574	-0.00554206	0.0351852	-1.81674e-07	1.27041e-07	0.923647	0.0085097	-0.064183	0.0344739	-1.3755e-07	4.25839e-08	0.999381
Aorta__H3K4me1	0.0108462	-0.0103306	0.0272594	-1.33097e-07	8.20602e-08	0.947592	0.0107649	-0.0487568	0.0412017	-8.26562e-08	3.98938e-08	0.980863
Stomach_Smooth_Muscle__H3K36me3	0.0255586	-0.0151647	0.022581	-8.32655e-08	3.43333e-08	0.99235	0.0254753	0.0403835	0.0366914	-1.80357e-08	1.77215e-08	0.845598
Fetal_Brain_Male__H3K36me3	0.0041252	-0.0164952	0.0216853	-1.79465e-07	1.66811e-07	0.859005	0.00412613	-0.053933	0.0312797	-1.71049e-07	8.50529e-08	0.977842
Ovary__H3K36me3	0.023862	-0.0166792	0.0291836	-7.32142e-08	4.42441e-08	0.951015	0.0237774	-0.0483892	0.0387846	-5.56289e-08	2.18254e-08	0.994595
Gastric__DNase	0.010998	-0.0167265	0.0357201	-3.82427e-07	1.17463e-07	0.999434	0.0109558	0.024271	0.0419198	-1.00856e-07	4.78388e-08	0.982495
Psoas_Muscle__H3K36me3	0.010446	-0.017761	0.0276601	-1.00161e-07	8.746e-08	0.873941	0.0103826	-0.0188859	0.034654	-4.76941e-08	3.78915e-08	0.895931
Ovary__H3K4me1	0.0220668	-0.028232	0.0366491	-1.71537e-07	5.65465e-08	0.998792	0.0221181	-0.0417925	0.0403177	-6.56512e-08	2.20833e-08	0.998525
NHLF_Lung_Fibroblast_Primary_Cells__DNase	0.0229803	-0.0297375	0.0534361	-3.40971e-07	7.6419e-08	0.999996	0.0228085	-0.00537282	0.0593101	-1.16142e-07	3.00418e-08	0.999945
Pancreatic_Islets__H3K36me3	0.00809641	-0.0323899	0.0169773	-1.83082e-07	6.82934e-08	0.996328	0.00805021	-0.0465532	0.0253154	-9.21271e-08	3.52671e-08	0.995503
Fetal_Heart__H3K36me3	0.00807796	-0.0325791	0.0226658	-1.81701e-07	9.09285e-08	0.977157	0.00802936	-0.0205617	0.0366304	-5.43868e-08	4.94508e-08	0.864294
Aorta__H3K36me3	0.00653833	-0.0328673	0.0197177	-2.24095e-07	9.87194e-08	0.988397	0.00652106	-0.0655404	0.027314	-1.41978e-07	4.86063e-08	0.998255
Fetal_Heart__H3K4me3	0.0153331	-0.0464438	0.0352177	-3.64357e-07	8.22708e-08	0.999995	0.0153005	0.000634896	0.0448356	-8.32079e-08	3.3313e-08	0.993751

### Sheet: ST-13
Supplementary Table 13. PRS results in all six settings.
Cohort	Cohort group	PRS model	Variant selection	P value threshold	R2
CLEAR	AFR	Trans	impact	0.003	0.0143019
GENRA	AFR	Trans	impact	0.003	0.0080372
CLEAR	AFR	Trans	noimpact	0.001	0.0244964
GENRA	AFR	Trans	noimpact	0.001	0.00596902
Arab	ARB	Trans	impact	0.003	0.0328136
Arab	ARB	Trans	noimpact	0.001	0.0252657
BBJ	EAS	Trans	impact	0.003	0.122531
Chinese	EAS	Trans	impact	0.003	0.0313271
IORRA1	EAS	Trans	impact	0.003	0.0523551
IORRA2v2	EAS	Trans	impact	0.003	0.0395027
Korean	EAS	Trans	impact	0.003	0.0708634
Kyoto1	EAS	Trans	impact	0.003	0.0398201
Kyoto2	EAS	Trans	impact	0.003	0.0680832
Osaka	EAS	Trans	impact	0.003	0.0285394
BBJ	EAS	Trans	noimpact	0.001	0.10733
Chinese	EAS	Trans	noimpact	0.001	0.0487016
IORRA1	EAS	Trans	noimpact	0.001	0.0508742
IORRA2v2	EAS	Trans	noimpact	0.001	0.0496022
Korean	EAS	Trans	noimpact	0.001	0.0520744
Kyoto1	EAS	Trans	noimpact	0.001	0.0481641
Kyoto2	EAS	Trans	noimpact	0.001	0.0657461
Osaka	EAS	Trans	noimpact	0.001	0.0248053
ACR_REF	EUR	Trans	impact	0.003	0.0893339
BRASS_manchester	EUR	Trans	impact	0.003	0.100712
CANADA	EUR	Trans	impact	0.003	0.0790498
CORRONA	EUR	Trans	impact	0.003	0.0437744
Dutch	EUR	Trans	impact	0.003	0.0650622
EIRA	EUR	Trans	impact	0.003	0.0561216
German_CARDERA	EUR	Trans	impact	0.003	0.0181344
Manchester_exome	EUR	Trans	impact	0.003	0.0198494
Manchester_gsa	EUR	Trans	impact	0.003	0.0437133
NARAC1	EUR	Trans	impact	0.003	0.0564528
NARAC2	EUR	Trans	impact	0.003	0.104335
NHS	EUR	Trans	impact	0.003	0.0129044
Partners	EUR	Trans	impact	0.003	0.0946226
RACI_ES	EUR	Trans	impact	0.003	0.0633505
RACI_i2b2	EUR	Trans	impact	0.003	0.0858868
RACI_NL	EUR	Trans	impact	0.003	0.0586778
RACI_SE_E	EUR	Trans	impact	0.003	0.0388231
RACI_SE_U	EUR	Trans	impact	0.003	0.0393709
RACI_UK	EUR	Trans	impact	0.003	0.0586164
RACI_US	EUR	Trans	impact	0.003	0.065463
ReAct	EUR	Trans	impact	0.003	0.0595438
Spain1	EUR	Trans	impact	0.003	0.0405447
Spain2	EUR	Trans	impact	0.003	0.0566585
Vanderbilt_manchester	EUR	Trans	impact	0.003	0.0302837
WTCCC	EUR	Trans	impact	0.003	0.104038
ACR_REF	EUR	Trans	noimpact	0.001	0.0926661
BRASS_manchester	EUR	Trans	noimpact	0.001	0.102577
CANADA	EUR	Trans	noimpact	0.001	0.0625471
CORRONA	EUR	Trans	noimpact	0.001	0.0442578
Dutch	EUR	Trans	noimpact	0.001	0.0583641
EIRA	EUR	Trans	noimpact	0.001	0.0435653
German_CARDERA	EUR	Trans	noimpact	0.001	0.0188975
Manchester_exome	EUR	Trans	noimpact	0.001	0.0201535
Manchester_gsa	EUR	Trans	noimpact	0.001	0.0570234
NARAC1	EUR	Trans	noimpact	0.001	0.0544998
NARAC2	EUR	Trans	noimpact	0.001	0.0872429
NHS	EUR	Trans	noimpact	0.001	0.0198184
Partners	EUR	Trans	noimpact	0.001	0.102018
RACI_ES	EUR	Trans	noimpact	0.001	0.065907
RACI_i2b2	EUR	Trans	noimpact	0.001	0.0866159
RACI_NL	EUR	Trans	noimpact	0.001	0.0643108
RACI_SE_E	EUR	Trans	noimpact	0.001	0.0396715
RACI_SE_U	EUR	Trans	noimpact	0.001	0.0415613
RACI_UK	EUR	Trans	noimpact	0.001	0.0638379
RACI_US	EUR	Trans	noimpact	0.001	0.0559006
ReAct	EUR	Trans	noimpact	0.001	0.0611593
Spain1	EUR	Trans	noimpact	0.001	0.0381992
Spain2	EUR	Trans	noimpact	0.001	0.0588647
Vanderbilt_manchester	EUR	Trans	noimpact	0.001	0.0221434
WTCCC	EUR	Trans	noimpact	0.001	0.0833008
My_EIRA	SAS	Trans	impact	0.003	0.016884
My_EIRA	SAS	Trans	noimpact	0.001	0.0182978
CLEAR	AFR	EUR	impact	0.003	0.00950345
GENRA	AFR	EUR	impact	0.003	0.00541438
CLEAR	AFR	EUR	noimpact	0.1	0.00252486
GENRA	AFR	EUR	noimpact	0.1	0.00568171
Arab	ARB	EUR	impact	0.003	0.0199225
Arab	ARB	EUR	noimpact	0.1	0.00264368
BBJ	EAS	EUR	impact	0.003	0.0425661
Chinese	EAS	EUR	impact	0.003	0.0143754
IORRA1	EAS	EUR	impact	0.003	0.0177423
IORRA2v2	EAS	EUR	impact	0.003	0.00936688
Korean	EAS	EUR	impact	0.003	0.0254034
Kyoto1	EAS	EUR	impact	0.003	0.0120895
Kyoto2	EAS	EUR	impact	0.003	0.0214917
Osaka	EAS	EUR	impact	0.003	0.00381696
BBJ	EAS	EUR	noimpact	0.1	0.0108046
Chinese	EAS	EUR	noimpact	0.1	0.00493778
IORRA1	EAS	EUR	noimpact	0.1	0.00578296
IORRA2v2	EAS	EUR	noimpact	0.1	0.000952762
Korean	EAS	EUR	noimpact	0.1	0.0136044
Kyoto1	EAS	EUR	noimpact	0.1	0.00363404
Kyoto2	EAS	EUR	noimpact	0.1	0.00267063
Osaka	EAS	EUR	noimpact	0.1	0.00421464
ACR_REF	EUR	EUR	impact	0.003	0.0787823
BRASS_manchester	EUR	EUR	impact	0.003	0.0855774
CANADA	EUR	EUR	impact	0.003	0.0600596
CORRONA	EUR	EUR	impact	0.003	0.0457812
Dutch	EUR	EUR	impact	0.003	0.0508182
EIRA	EUR	EUR	impact	0.003	0.0506938
German_CARDERA	EUR	EUR	impact	0.003	0.0157927
Manchester_exome	EUR	EUR	impact	0.003	0.0163884
Manchester_gsa	EUR	EUR	impact	0.003	0.0519541
NARAC1	EUR	EUR	impact	0.003	0.0522324
NARAC2	EUR	EUR	impact	0.003	0.0819819
NHS	EUR	EUR	impact	0.003	0.0127426
Partners	EUR	EUR	impact	0.003	0.0724609
RACI_ES	EUR	EUR	impact	0.003	0.0593363
RACI_i2b2	EUR	EUR	impact	0.003	0.0838653
RACI_NL	EUR	EUR	impact	0.003	0.0587402
RACI_SE_E	EUR	EUR	impact	0.003	0.0344295
RACI_SE_U	EUR	EUR	impact	0.003	0.0395781
RACI_UK	EUR	EUR	impact	0.003	0.0550516
RACI_US	EUR	EUR	impact	0.003	0.0590404
ReAct	EUR	EUR	impact	0.003	0.0649459
Spain1	EUR	EUR	impact	0.003	0.0288223
Spain2	EUR	EUR	impact	0.003	0.0541179
Vanderbilt_manchester	EUR	EUR	impact	0.003	0.0217097
WTCCC	EUR	EUR	impact	0.003	0.0753729
ACR_REF	EUR	EUR	noimpact	0.1	0.12823
BRASS_manchester	EUR	EUR	noimpact	0.1	0.11671
CANADA	EUR	EUR	noimpact	0.1	0.0247181
CORRONA	EUR	EUR	noimpact	0.1	0.025109
Dutch	EUR	EUR	noimpact	0.1	0.0193209
EIRA	EUR	EUR	noimpact	0.1	0.0192149
German_CARDERA	EUR	EUR	noimpact	0.1	0.0127121
Manchester_exome	EUR	EUR	noimpact	0.1	0.0320763
Manchester_gsa	EUR	EUR	noimpact	0.1	0.115393
NARAC1	EUR	EUR	noimpact	0.1	0.0414617
NARAC2	EUR	EUR	noimpact	0.1	0.0625396
NHS	EUR	EUR	noimpact	0.1	0.0057094
Partners	EUR	EUR	noimpact	0.1	0.115936
RACI_ES	EUR	EUR	noimpact	0.1	0.118825
RACI_i2b2	EUR	EUR	noimpact	0.1	0.108243
RACI_NL	EUR	EUR	noimpact	0.1	0.0583763
RACI_SE_E	EUR	EUR	noimpact	0.1	0.0372118
RACI_SE_U	EUR	EUR	noimpact	0.1	0.0407219
RACI_UK	EUR	EUR	noimpact	0.1	0.0553664
RACI_US	EUR	EUR	noimpact	0.1	0.0630858
ReAct	EUR	EUR	noimpact	0.1	0.037783
Spain1	EUR	EUR	noimpact	0.1	0.025548
Spain2	EUR	EUR	noimpact	0.1	0.0405077
Vanderbilt_manchester	EUR	EUR	noimpact	0.1	0.0202377
WTCCC	EUR	EUR	noimpact	0.1	0.0393029
My_EIRA	SAS	EUR	impact	0.003	0.00982148
My_EIRA	SAS	EUR	noimpact	0.1	0.0108823
CLEAR	AFR	EAS	impact	0.003	0.00694609
GENRA	AFR	EAS	impact	0.003	0.0017898
CLEAR	AFR	EAS	noimpact	0.0001	0.0115466
GENRA	AFR	EAS	noimpact	0.0001	0.00169357
Arab	ARB	EAS	impact	0.003	0.00429879
Arab	ARB	EAS	noimpact	0.0001	0.0087788
BBJ	EAS	EAS	impact	0.003	0.0624297
Chinese	EAS	EAS	impact	0.003	0.0276356
IORRA1	EAS	EAS	impact	0.003	0.0393041
IORRA2v2	EAS	EAS	impact	0.003	0.0343481
Korean	EAS	EAS	impact	0.003	0.0591524
Kyoto1	EAS	EAS	impact	0.003	0.0416104
Kyoto2	EAS	EAS	impact	0.003	0.0467604
Osaka	EAS	EAS	impact	0.003	0.0253484
BBJ	EAS	EAS	noimpact	0.0001	0.0488988
Chinese	EAS	EAS	noimpact	0.0001	0.026244
IORRA1	EAS	EAS	noimpact	0.0001	0.0288238
IORRA2v2	EAS	EAS	noimpact	0.0001	0.0350632
Korean	EAS	EAS	noimpact	0.0001	0.0301326
Kyoto1	EAS	EAS	noimpact	0.0001	0.0321926
Kyoto2	EAS	EAS	noimpact	0.0001	0.0261316
Osaka	EAS	EAS	noimpact	0.0001	0.0163388
ACR_REF	EUR	EAS	impact	0.003	0.0201226
BRASS_manchester	EUR	EAS	impact	0.003	0.0213121
CANADA	EUR	EAS	impact	0.003	0.0265692
CORRONA	EUR	EAS	impact	0.003	0.00622155
Dutch	EUR	EAS	impact	0.003	0.00736383
EIRA	EUR	EAS	impact	0.003	0.0180511
German_CARDERA	EUR	EAS	impact	0.003	0.00778689
Manchester_exome	EUR	EAS	impact	0.003	0.00347445
Manchester_gsa	EUR	EAS	impact	0.003	0.00352923
NARAC1	EUR	EAS	impact	0.003	0.0134614
NARAC2	EUR	EAS	impact	0.003	0.0265755
NHS	EUR	EAS	impact	0.003	0.00122863
Partners	EUR	EAS	impact	0.003	0.0266027
RACI_ES	EUR	EAS	impact	0.003	0.0219472
RACI_i2b2	EUR	EAS	impact	0.003	0.0228092
RACI_NL	EUR	EAS	impact	0.003	0.0330655
RACI_SE_E	EUR	EAS	impact	0.003	0.02195
RACI_SE_U	EUR	EAS	impact	0.003	0.0191565
RACI_UK	EUR	EAS	impact	0.003	0.0221537
RACI_US	EUR	EAS	impact	0.003	0.0225169
ReAct	EUR	EAS	impact	0.003	0.0346713
Spain1	EUR	EAS	impact	0.003	0.0108861
Spain2	EUR	EAS	impact	0.003	0.0178816
Vanderbilt_manchester	EUR	EAS	impact	0.003	0.00788161
WTCCC	EUR	EAS	impact	0.003	0.0287455
ACR_REF	EUR	EAS	noimpact	0.0001	0.00358331
BRASS_manchester	EUR	EAS	noimpact	0.0001	0.0168884
CANADA	EUR	EAS	noimpact	0.0001	0.0204414
CORRONA	EUR	EAS	noimpact	0.0001	0.00681244
Dutch	EUR	EAS	noimpact	0.0001	0.0163552
EIRA	EUR	EAS	noimpact	0.0001	0.0123845
German_CARDERA	EUR	EAS	noimpact	0.0001	0.00875465
Manchester_exome	EUR	EAS	noimpact	0.0001	0.00340882
Manchester_gsa	EUR	EAS	noimpact	0.0001	0.00288278
NARAC1	EUR	EAS	noimpact	0.0001	0.0103523
NARAC2	EUR	EAS	noimpact	0.0001	0.0249605
NHS	EUR	EAS	noimpact	0.0001	6.04275e-05
Partners	EUR	EAS	noimpact	0.0001	0.0247104
RACI_ES	EUR	EAS	noimpact	0.0001	0.0139565
RACI_i2b2	EUR	EAS	noimpact	0.0001	0.0198596
RACI_NL	EUR	EAS	noimpact	0.0001	0.0144362
RACI_SE_E	EUR	EAS	noimpact	0.0001	0.0190312
RACI_SE_U	EUR	EAS	noimpact	0.0001	0.0197215
RACI_UK	EUR	EAS	noimpact	0.0001	0.02142
RACI_US	EUR	EAS	noimpact	0.0001	0.0146421
ReAct	EUR	EAS	noimpact	0.0001	0.0258637
Spain1	EUR	EAS	noimpact	0.0001	0.00836913
Spain2	EUR	EAS	noimpact	0.0001	0.00234111
Vanderbilt_manchester	EUR	EAS	noimpact	0.0001	0.00438104
WTCCC	EUR	EAS	noimpact	0.0001	0.0205299
My_EIRA	SAS	EAS	impact	0.003	0.0058417
My_EIRA	SAS	EAS	noimpact	0.0001	0.00250376
